# Continued Emergence and Evolution of Omicron in South Africa: New BA.4 and BA.5 lineages

**DOI:** 10.1101/2022.05.01.22274406

**Authors:** Houriiyah Tegally, Monika Moir, Josie Everatt, Marta Giovanetti, Cathrine Scheepers, Eduan Wilkinson, Kathleen Subramoney, Sikhulile Moyo, Daniel G. Amoako, Cheryl Baxter, Christian L. Althaus, Ugochukwu J. Anyaneji, Dikeledi Kekana, Raquel Viana, Jennifer Giandhari, Richard J. Lessells, Tongai Maponga, Dorcas Maruapula, Wonderful Choga, Mogomotsi Matshaba, Simnikiwe Mayaphi, Nokuzola Mbhele, Mpaphi B. Mbulawa, Nokukhanya Msomi, NGS-SA consortium, Yeshnee Naidoo, Sureshnee Pillay, Tomasz Janusz Sanko, James E. San, Lesley Scott, Lavanya Singh, Nonkululeko A. Magini, Pamela Smith-Lawrence, Wendy Stevens, Graeme Dor, Derek Tshiabuila, Nicole Wolter, Wolfgang Preiser, Florette K. Treurnicht, Marietjie Venter, Michaela Davids, Georginah Chiloane, Adriano Mendes, Caitlyn McIntyre, Aine O’Toole, Christopher Ruis, Thomas P. Peacock, Cornelius Roemer, Carolyn Williamson, Oliver G. Pybus, Jinal Bhiman, Allison Glass, Darren P. Martin, Andrew Rambaut, Simani Gaseitsiwe, Anne von Gottberg, Tulio de Oliveira

## Abstract

South Africa’s fourth COVID-19 wave was driven predominantly by three lineages (BA.1, BA.2 and BA.3) of the SARS-CoV-2 Omicron variant of concern. We have now identified two new lineages, BA.4 and BA.5. The spike proteins of BA.4 and BA.5 are identical, and comparable to BA.2 except for the addition of 69-70del, L452R, F486V and the wild type amino acid at Q493. The 69-70 deletion in spike allows these lineages to be identified by the proxy marker of S-gene target failure with the TaqPath™ COVID-19 qPCR assay. BA.4 and BA.5 have rapidly replaced BA.2, reaching more than 50% of sequenced cases in South Africa from the first week of April 2022 onwards. Using a multinomial logistic regression model, we estimate growth advantages for BA.4 and BA.5 of 0.08 (95% CI: 0.07 - 0.09) and 0.12 (95% CI: 0.09 - 0.15) per day respectively over BA.2 in South Africa.

## Supplementary Table for "Continued Emergence and Evolution of Omicron in South Africa: New BA.4 and BA.5 lineages" (part 1 of 3)

### Sheet: genomic_dataset_used_SA
We gratefully acknowledge the following Authors from the Originating laboratories responsible for obtaining the specimens and the Submitting laboratories where genetic sequence data were generated and shared via the GISAID Initiative, which were used in this research.
strain	gisaid_epi_isl	originating_lab	submitting_lab	authors
SouthAfrica/NICD-N20868/2021	EPI_ISL_9402211	TSHEPONG LABORATORY	National Institute for Communicable Diseases of the National Health Laboratory Service	Amoako DG et al
SouthAfrica/NICD-N20853/2021	EPI_ISL_9402210	TSHEPONG LABORATORY	National Institute for Communicable Diseases of the National Health Laboratory Service	Amoako DG et al
SouthAfrica/NICD-N23256/2021	EPI_ISL_8182845	POLOKWANE LABORATORY	National Institute for Communicable Diseases of the National Health Laboratory Service	Amoako DG et al
SouthAfrica/NICD-N23053/2021	EPI_ISL_7971585	ROB FERREIRA LABORATORY	National Institute for Communicable Diseases of the National Health Laboratory Service	Amoako DG et al
SouthAfrica/NICD-N23047/2021	EPI_ISL_7971584	ROB FERREIRA LABORATORY	National Institute for Communicable Diseases of the National Health Laboratory Service	Amoako DG et al
SouthAfrica/NHLS-UCT-GP-M449/2021	EPI_ISL_7882975	Helderberg Hospital wc HHH	NHLS/UCT	Arash Iranzadeh et al
SouthAfrica/Tygerberg_3242/2021	EPI_ISL_7881947	PathCare, Cape Town	Division of Medical Virology, National Health Laboratory Service (NHLS), Tygerberg Hospital / Stellenbosch University	Jean Maritz et al
SouthAfrica/NICD-N22481/2021	EPI_ISL_7740798	LEBOWAKGOMO LABORATORY	National Institute for Communicable Diseases of the National Health Laboratory Service	Amoako DG et al
SouthAfrica/UFS-VIRO-NGS-MSQ101221BC40/2021	EPI_ISL_7714391	NHLS Universitas Academic	UFS Virology	PA Bester et al
SouthAfrica/UFS-VIRO-NGS-MSQ101221BC15/2021	EPI_ISL_7714389	NHLS Universitas Academic	UFS Virology	PA Bester et al
SouthAfrica/UFS-VIRO-NGS-MSQ101221BC16/2021	EPI_ISL_7714390	NHLS Universitas Academic	UFS Virology	PA Bester et al
SouthAfrica/NICD-N22105/2021	EPI_ISL_7605573	PORT ELIZABETH LABORATORY	National Institute for Communicable Diseases of the National Health Laboratory Service	Amoako DG et al
SouthAfrica/NICD-N21372/2021	EPI_ISL_7456431	Helen Joseph Laboratory	National Institute for Communicable Diseases of the National Health Laboratory Service	Amoako DG et al
SouthAfrica/NICD-N21360/2021	EPI_ISL_7456419	Tambo Memorial Laboratory	National Institute for Communicable Diseases of the National Health Laboratory Service	Amoako DG et al
SouthAfrica/NICD-N21379/2021	EPI_ISL_7456434	Tambo Memorial Laboratory	National Institute for Communicable Diseases of the National Health Laboratory Service	Amoako DG et al
SouthAfrica/NICD-N21351/2021	EPI_ISL_7456411	Kimberley Laboratory	National Institute for Communicable Diseases of the National Health Laboratory Service	Amoako DG et al
SouthAfrica/NICD-N21385/2021	EPI_ISL_7456437	Tambo Memorial Laboratory	National Institute for Communicable Diseases of the National Health Laboratory Service	Amoako DG et al
SouthAfrica/NICD-N21345/2021	EPI_ISL_7456406	Tambo Memorial Laboratory	National Institute for Communicable Diseases of the National Health Laboratory Service	Amoako DG et al
SouthAfrica/NHLS-UCT-GP-M489/2021	EPI_ISL_7310247	Helderberg Hospital wc HHH	NHLS/UCT	Arash Iranzadeh et al
SouthAfrica/NHLS-UCT-LA-Z736/2021	EPI_ISL_7310265	Lancet	NHLS/UCT	Arash Iranzadeh et al
SouthAfrica/NHLS-UCT-GS-AF17/2021	EPI_ISL_7310284	2 Military Hospital wc MAA	NHLS/UCT	Arash Iranzadeh et al
SouthAfrica/NHLS-UCT-GS-AF18/2021	EPI_ISL_7310300	Clinic-in-Asla	NHLS/UCT	Arash Iranzadeh et al
SouthAfrica/NHLS-UCT-GS-AF16/2021	EPI_ISL_7310248	2 Military Hospital wc MAA	NHLS/UCT	Arash Iranzadeh et al
SouthAfrica/NHLS-UCT-GS-AF15/2021	EPI_ISL_7310316	Brooklyn Chest Hospital wc BCH	NHLS/UCT	Arash Iranzadeh et al
SouthAfrica/CERI-KRISP-K032372/2021	EPI_ISL_7015208	ZARV/NHLS, Department Medical Virology, University of Pretoria	CERI, Centre for Epidemic Response and Innvoation, Stellenbosch University and KRISP, KZN Research Innovation and Sequencing Platform, UKZN.	Amy Strydom et al
SouthAfrica/NICD-N21438/2021	EPI_ISL_6913992	Lancet Laboratories	National Institute for Communicable Diseases of the National Health Laboratory Service	Amoako DG et al
SouthAfrica/NICD-N21439/2021	EPI_ISL_6913993	Lancet Laboratories	National Institute for Communicable Diseases of the National Health Laboratory Service	Amoako DG et al
SouthAfrica/NICD-N21440/2021	EPI_ISL_6913994	Lancet Laboratories	National Institute for Communicable Diseases of the National Health Laboratory Service	Amoako DG et al
SouthAfrica/NICD-N21437/2021	EPI_ISL_6913991	Lancet Laboratories	National Institute for Communicable Diseases of the National Health Laboratory Service	Amoako DG et al
SouthAfrica/NICD-N21441/2021	EPI_ISL_6913995	Lancet Laboratories	National Institute for Communicable Diseases of the National Health Laboratory Service	Amoako DG et al
SouthAfrica/NICD-N21260/2021	EPI_ISL_6900141	HELEN JOSEPH LABORATORY	National Institute for Communicable Diseases of the National Health Laboratory Service	Amoako DG et al
SouthAfrica/NICD-N21256/2021	EPI_ISL_6900139	HELEN JOSEPH LABORATORY	National Institute for Communicable Diseases of the National Health Laboratory Service	Amoako DG et al
SouthAfrica/NICD-N21261/2021	EPI_ISL_6900142	HELEN JOSEPH LABORATORY	National Institute for Communicable Diseases of the National Health Laboratory Service	Amoako DG et al
SouthAfrica/NICD-N21262/2021	EPI_ISL_6900143	HELEN JOSEPH LABORATORY	National Institute for Communicable Diseases of the National Health Laboratory Service	Amoako DG et al
SouthAfrica/NICD-N21167/2021	EPI_ISL_6906372	POTCHEFSTROOM LABORATORY	National Institute for Communicable Diseases of the National Health Laboratory Service	Amoako DG et al
SouthAfrica/NICD-N21249/2021	EPI_ISL_6900136	KIMBERLEY LABORATORY	National Institute for Communicable Diseases of the National Health Laboratory Service	Amoako DG et al
SouthAfrica/NICD-N21257/2021	EPI_ISL_6900140	HELEN JOSEPH LABORATORY	National Institute for Communicable Diseases of the National Health Laboratory Service	Amoako DG et al
SouthAfrica/NICD-N21251/2021	EPI_ISL_6900138	KIMBERLEY LABORATORY	National Institute for Communicable Diseases of the National Health Laboratory Service	Amoako DG et al
SouthAfrica/NICD-N21166/2021	EPI_ISL_6906444	TSHEPONG LABORATORY	National Institute for Communicable Diseases of the National Health Laboratory Service	Amoako DG et al
SouthAfrica/NICD-N21250/2021	EPI_ISL_6900137	KIMBERLEY LABORATORY	National Institute for Communicable Diseases of the National Health Laboratory Service	Amoako DG et al
SouthAfrica/NICD-N20769/2021	EPI_ISL_6900108	PORT ELIZABETH LABORATORY	National Institute for Communicable Diseases of the National Health Laboratory Service	Amoako DG et al
SouthAfrica/CERI-KRISP-K032373/2021	EPI_ISL_6795850	ZARV/NHLS, Department Medical Virology, University of Pretoria	CERI, Centre for Epidemic Response and Innvoation, Stellenbosch University and KRISP, KZN Research Innovation and Sequencing Platform, UKZN.	Amy Strydom et al
SouthAfrica/CERI-KRISP-K030835/2021	EPI_ISL_6795188	National Health Laboratory Services, Virology	CERI, Centre for Epidemic Response and Innvoation, Stellenbosch University and KRISP, KZN Research Innovation and Sequencing Platform, UKZN.	Kathleen Subramoney et al
SouthAfrica/CERI-KRISP-K030836/2021	EPI_ISL_6795189	National Health Laboratory Services, Virology	CERI, Centre for Epidemic Response and Innvoation, Stellenbosch University and KRISP, KZN Research Innovation and Sequencing Platform, UKZN.	Kathleen Subramoney et al
SouthAfrica/CERI-KRISP-K030837/2021	EPI_ISL_6795190	National Health Laboratory Services, Virology	CERI, Centre for Epidemic Response and Innvoation, Stellenbosch University and KRISP, KZN Research Innovation and Sequencing Platform, UKZN.	Kathleen Subramoney et al
SouthAfrica/CERI-KRISP-K030842/2021	EPI_ISL_6795193	National Health Laboratory Services, Virology	CERI, Centre for Epidemic Response and Innvoation, Stellenbosch University and KRISP, KZN Research Innovation and Sequencing Platform, UKZN.	Kathleen Subramoney et al
SouthAfrica/CERI-KRISP-K030838/2021	EPI_ISL_6795191	National Health Laboratory Services, Virology	CERI, Centre for Epidemic Response and Innvoation, Stellenbosch University and KRISP, KZN Research Innovation and Sequencing Platform, UKZN.	Kathleen Subramoney et al
SouthAfrica/CERI-KRISP-K030840/2021	EPI_ISL_6795192	National Health Laboratory Services, Virology	CERI, Centre for Epidemic Response and Innvoation, Stellenbosch University and KRISP, KZN Research Innovation and Sequencing Platform, UKZN.	Kathleen Subramoney et al
SouthAfrica/CERI-KRISP-K030843/2021	EPI_ISL_6795194	National Health Laboratory Services, Virology	CERI, Centre for Epidemic Response and Innvoation, Stellenbosch University and KRISP, KZN Research Innovation and Sequencing Platform, UKZN.	Kathleen Subramoney et al
SouthAfrica/NICD-N21663/2021	EPI_ISL_6704862	LANCET LABORATORY	National Institute for Communicable Diseases of the National Health Laboratory Service	Amoako DG et al
SouthAfrica/NICD-N21662/2021	EPI_ISL_6704861	LANCET LABORATORY	National Institute for Communicable Diseases of the National Health Laboratory Service	Amoako DG et al
SouthAfrica/CERI-KRISP-K029468/2021	EPI_ISL_6585225	National Health Laboratory Service, Kwazulu-Natal, South Africa	CERI, Centre for Epidemic Response and Innvoation, Stellenbosch University and KRISP, KZN Research Innovation and Sequencing Platform, UKZN.	Nokukhanya Mdlalose et al
SouthAfrica/CERI-KRISP-K029467/2021	EPI_ISL_6585224	National Health Laboratory Service, Kwazulu-Natal, South Africa	CERI, Centre for Epidemic Response and Innvoation, Stellenbosch University and KRISP, KZN Research Innovation and Sequencing Platform, UKZN.	Nokukhanya Mdlalose et al
SouthAfrica/CERI-KRISP-K029489/2021	EPI_ISL_6585228	National Health Laboratory Service, Kwazulu-Natal, South Africa	CERI, Centre for Epidemic Response and Innvoation, Stellenbosch University and KRISP, KZN Research Innovation and Sequencing Platform, UKZN.	Nokukhanya Mdlalose et al
SouthAfrica/CERI-KRISP-K029463/2021	EPI_ISL_6585223	National Health Laboratory Service, Kwazulu-Natal, South Africa	CERI, Centre for Epidemic Response and Innvoation, Stellenbosch University and KRISP, KZN Research Innovation and Sequencing Platform, UKZN.	Nokukhanya Mdlalose et al
SouthAfrica/CERI-KRISP-K027852/2021	EPI_ISL_6585201	National Health Laboratory Service, Kwazulu-Natal, South Africa	CERI, Centre for Epidemic Response and Innvoation, Stellenbosch University and KRISP, KZN Research Innovation and Sequencing Platform, UKZN.	Nokukhanya Mdlalose et al
SouthAfrica/CERI-KRISP-K027856/2021	EPI_ISL_6585203	National Health Laboratory Service, Kwazulu-Natal, South Africa	CERI, Centre for Epidemic Response and Innvoation, Stellenbosch University and KRISP, KZN Research Innovation and Sequencing Platform, UKZN.	Nokukhanya Mdlalose et al
SouthAfrica/CERI-KRISP-K029487/2021	EPI_ISL_6585227	National Health Laboratory Service, Kwazulu-Natal, South Africa	CERI, Centre for Epidemic Response and Innvoation, Stellenbosch University and KRISP, KZN Research Innovation and Sequencing Platform, UKZN.	Nokukhanya Mdlalose et al
SouthAfrica/CERI-KRISP-K029477/2021	EPI_ISL_6585226	National Health Laboratory Service, Kwazulu-Natal, South Africa	CERI, Centre for Epidemic Response and Innvoation, Stellenbosch University and KRISP, KZN Research Innovation and Sequencing Platform, UKZN.	Nokukhanya Mdlalose et al
SouthAfrica/CERI-KRISP-K027854/2021	EPI_ISL_6585202	National Health Laboratory Service, Kwazulu-Natal, South Africa	CERI, Centre for Epidemic Response and Innvoation, Stellenbosch University and KRISP, KZN Research Innovation and Sequencing Platform, UKZN.	Nokukhanya Mdlalose et al
SouthAfrica/Tygerberg_3041/2021	EPI_ISL_6510961	Division of Medical Virology, National Health Laboratory Service (NHLS), Tygerberg Hospital / Stellenbosch University	Division of Medical Virology, National Health Laboratory Service (NHLS), Tygerberg Hospital / Stellenbosch University	Susan Engelbrecht et al
SouthAfrica/Tygerberg_3034/2021	EPI_ISL_6510958	Division of Medical Virology, National Health Laboratory Service (NHLS), Tygerberg Hospital / Stellenbosch University	Division of Medical Virology, National Health Laboratory Service (NHLS), Tygerberg Hospital / Stellenbosch University	Susan Engelbrecht et al
SouthAfrica/Tygerberg_3044/2021	EPI_ISL_6510960	Division of Medical Virology, National Health Laboratory Service (NHLS), Tygerberg Hospital / Stellenbosch University	Division of Medical Virology, National Health Laboratory Service (NHLS), Tygerberg Hospital / Stellenbosch University	Susan Engelbrecht et al
hCoV-19/SouthAfrica/UW21111890597/2021	EPI_ISL_12159455	UW Virology Lab	UW Virology Lab	Pavitra Roychoudhury, Shah Mohamed Bakhash, Seffir T. Wendm, Sean Ellis, Keith R Jerome, Alexander Greninger
SouthAfrica/1063780/2021	EPI_ISL_11000090	NdlovuLaboratories	Ndlovu Laboratories	A. Mabaso et al
SouthAfrica/UW21111789034/2021	EPI_ISL_10565648	UW Virology Lab	UW Virology Lab	Pavitra Roychoudhury et al
SouthAfrica/NHLS-UCT-GS-AF25/2021	EPI_ISL_9871035	2 Military Hospital wc MAA	NHLS/UCT	Arash Iranzadeh et al
SouthAfrica/CERI-KRISP-K033617/2021	EPI_ISL_8604928	AHRI	CERI, Centre for Epidemic Response and Innvoation, Stellenbosch University and KRISP, KZN Research Innovation and Sequencing Platform, UKZN.	Cele S et al
SouthAfrica/CERI-KRISP-K033619/2021	EPI_ISL_8604930	AHRI	CERI, Centre for Epidemic Response and Innvoation, Stellenbosch University and KRISP, KZN Research Innovation and Sequencing Platform, UKZN.	Cele S et al
SouthAfrica/CERI-KRISP-K033702/2021	EPI_ISL_8636509	ZARV/NHLS, Department Medical Virology, University of Pretoria	CERI, Centre for Epidemic Response and Innvoation, Stellenbosch University and KRISP, KZN Research Innovation and Sequencing Platform, UKZN.	Amy Strydom et al
SouthAfrica/CERI-KRISP-K033704/2021	EPI_ISL_8636510	ZARV/NHLS, Department Medical Virology, University of Pretoria	CERI, Centre for Epidemic Response and Innvoation, Stellenbosch University and KRISP, KZN Research Innovation and Sequencing Platform, UKZN.	Amy Strydom et al
SouthAfrica/CERI-KRISP-K033705/2021	EPI_ISL_8636511	ZARV/NHLS, Department Medical Virology, University of Pretoria	CERI, Centre for Epidemic Response and Innvoation, Stellenbosch University and KRISP, KZN Research Innovation and Sequencing Platform, UKZN.	Amy Strydom et al
SouthAfrica/CERI-KRISP-K033706/2021	EPI_ISL_8636512	ZARV/NHLS, Department Medical Virology, University of Pretoria	CERI, Centre for Epidemic Response and Innvoation, Stellenbosch University and KRISP, KZN Research Innovation and Sequencing Platform, UKZN.	Amy Strydom et al
SouthAfrica/CERI-KRISP-K033707/2021	EPI_ISL_8636513	ZARV/NHLS, Department Medical Virology, University of Pretoria	CERI, Centre for Epidemic Response and Innvoation, Stellenbosch University and KRISP, KZN Research Innovation and Sequencing Platform, UKZN.	Amy Strydom et al
SouthAfrica/NICD-N23372/2021	EPI_ISL_8616634	AMPATH	National Institute for Communicable Diseases of the National Health Laboratory Service	Amoako DG et al
SouthAfrica/NICD-N23373/2021	EPI_ISL_8616635	AMPATH	National Institute for Communicable Diseases of the National Health Laboratory Service	Amoako DG et al
SouthAfrica/NICD-N23375/2021	EPI_ISL_8616636	AMPATH	National Institute for Communicable Diseases of the National Health Laboratory Service	Amoako DG et al
SouthAfrica/NICD-N23376/2021	EPI_ISL_8616637	AMPATH	National Institute for Communicable Diseases of the National Health Laboratory Service	Amoako DG et al
SouthAfrica/NICD-N23379/2021	EPI_ISL_8616638	AMPATH	National Institute for Communicable Diseases of the National Health Laboratory Service	Amoako DG et al
SouthAfrica/NICD-N23381/2021	EPI_ISL_8616639	AMPATH	National Institute for Communicable Diseases of the National Health Laboratory Service	Amoako DG et al
SouthAfrica/CERI-KRISP-K033616/2021	EPI_ISL_8604927	AHRI	CERI, Centre for Epidemic Response and Innvoation, Stellenbosch University and KRISP, KZN Research Innovation and Sequencing Platform, UKZN.	Cele S et al
SouthAfrica/CERI-KRISP-K033618/2021	EPI_ISL_8604929	AHRI	CERI, Centre for Epidemic Response and Innvoation, Stellenbosch University and KRISP, KZN Research Innovation and Sequencing Platform, UKZN.	Cele S et al
SouthAfrica/CERI-KRISP-K033708/2021	EPI_ISL_8636514	ZARV/NHLS, Department Medical Virology, University of Pretoria	CERI, Centre for Epidemic Response and Innvoation, Stellenbosch University and KRISP, KZN Research Innovation and Sequencing Platform, UKZN.	Amy Strydom et al
SouthAfrica/NICD-N22284/2021	EPI_ISL_8182751	TSHEPONG LABORATORY	National Institute for Communicable Diseases of the National Health Laboratory Service	Amoako DG et al
SouthAfrica/NICD-N22291/2021	EPI_ISL_8182753	TSHEPONG LABORATORY	National Institute for Communicable Diseases of the National Health Laboratory Service	Amoako DG et al
SouthAfrica/NICD-N23234/2021	EPI_ISL_8182830	POLOKWANE LABORATORY	National Institute for Communicable Diseases of the National Health Laboratory Service	Amoako DG et al
SouthAfrica/NICD-N22293/2021	EPI_ISL_8182754	TSHEPONG LABORATORY	National Institute for Communicable Diseases of the National Health Laboratory Service	Amoako DG et al
SouthAfrica/CERI-KRISP-K033450/2021	EPI_ISL_8128435	ZARV/NHLS, Department Medical Virology, University of Pretoria	CERI, Centre for Epidemic Response and Innvoation, Stellenbosch University and KRISP, KZN Research Innovation and Sequencing Platform, UKZN.	Amy Strydom et al
SouthAfrica/CERI-KRISP-K033451/2021	EPI_ISL_8128436	ZARV/NHLS, Department Medical Virology, University of Pretoria	CERI, Centre for Epidemic Response and Innvoation, Stellenbosch University and KRISP, KZN Research Innovation and Sequencing Platform, UKZN.	Amy Strydom et al
SouthAfrica/CERI-KRISP-K033452/2021	EPI_ISL_8128437	ZARV/NHLS, Department Medical Virology, University of Pretoria	CERI, Centre for Epidemic Response and Innvoation, Stellenbosch University and KRISP, KZN Research Innovation and Sequencing Platform, UKZN.	Amy Strydom et al
SouthAfrica/CERI-KRISP-K033454/2021	EPI_ISL_8128438	ZARV/NHLS, Department Medical Virology, University of Pretoria	CERI, Centre for Epidemic Response and Innvoation, Stellenbosch University and KRISP, KZN Research Innovation and Sequencing Platform, UKZN.	Amy Strydom et al
SouthAfrica/CERI-KRISP-K033456/2021	EPI_ISL_8128440	ZARV/NHLS, Department Medical Virology, University of Pretoria	CERI, Centre for Epidemic Response and Innvoation, Stellenbosch University and KRISP, KZN Research Innovation and Sequencing Platform, UKZN.	Amy Strydom et al
SouthAfrica/CERI-KRISP-K033457/2021	EPI_ISL_8128441	ZARV/NHLS, Department Medical Virology, University of Pretoria	CERI, Centre for Epidemic Response and Innvoation, Stellenbosch University and KRISP, KZN Research Innovation and Sequencing Platform, UKZN.	Amy Strydom et al
SouthAfrica/CERI-KRISP-K033447/2021	EPI_ISL_8128432	ZARV/NHLS, Department Medical Virology, University of Pretoria	CERI, Centre for Epidemic Response and Innvoation, Stellenbosch University and KRISP, KZN Research Innovation and Sequencing Platform, UKZN.	Amy Strydom et al
SouthAfrica/CERI-KRISP-K033448/2021	EPI_ISL_8128433	ZARV/NHLS, Department Medical Virology, University of Pretoria	CERI, Centre for Epidemic Response and Innvoation, Stellenbosch University and KRISP, KZN Research Innovation and Sequencing Platform, UKZN.	Amy Strydom et al
SouthAfrica/CERI-KRISP-K033449/2021	EPI_ISL_8128434	ZARV/NHLS, Department Medical Virology, University of Pretoria	CERI, Centre for Epidemic Response and Innvoation, Stellenbosch University and KRISP, KZN Research Innovation and Sequencing Platform, UKZN.	Amy Strydom et al
SouthAfrica/CERI-KRISP-K033455/2021	EPI_ISL_8128439	ZARV/NHLS, Department Medical Virology, University of Pretoria	CERI, Centre for Epidemic Response and Innvoation, Stellenbosch University and KRISP, KZN Research Innovation and Sequencing Platform, UKZN.	Amy Strydom et al
SouthAfrica/NHLS-UCT-GP-M983/2021	EPI_ISL_7882978	2 Military Hospital wc MAA	NHLS/UCT	Arash Iranzadeh et al
SouthAfrica/CERI-KRISP-K032887/2021	EPI_ISL_7886687	AHRI - Alex Sigal lab	KRISP, KZn Research Innovation and Sequencing Platform	Sigal Alex et al
SouthAfrica/NHLS-UCT-GS-AF08/2021	EPI_ISL_7883613	Haarlem Clinic wc HLM	NHLS/UCT	Arash Iranzadeh et al
SouthAfrica/NHLS-UCT-GP-M984/2021	EPI_ISL_7882979	2 Military Hospital VPA wc MAA	NHLS/UCT	Arash Iranzadeh et al
SouthAfrica/NHLS-UCT-GP-M982/2021	EPI_ISL_7882977	Clanwilliam Hospital wc CLH	NHLS/UCT	Arash Iranzadeh et al
SouthAfrica/NHLS-UCT-GP-M991/2021	EPI_ISL_7882983	Barrydale Clinic wc BDH	NHLS/UCT	Arash Iranzadeh et al
SouthAfrica/NHLS-UCT-GP-M988/2021	EPI_ISL_7882982	Caledon Clinic wc CAL	NHLS/UCT	Arash Iranzadeh et al
SouthAfrica/NHLS-UCT-GP-M995/2021	EPI_ISL_7882984	Villiersdorp Clinic wc VDP	NHLS/UCT	Arash Iranzadeh et al
SouthAfrica/NHLS-UCT-GP-M981/2021	EPI_ISL_7882976	Helderberg Hospital wc HHH	NHLS/UCT	Arash Iranzadeh et al
SouthAfrica/NHLS-UCT-GP-M986/2021	EPI_ISL_7882981	Concordia Clinic	NHLS/UCT	Arash Iranzadeh et al
SouthAfrica/NHLS-UCT-GP-M985/2021	EPI_ISL_7882980	Brooklyn Chest Hospital wc BCH	NHLS/UCT	Arash Iranzadeh et al
SouthAfrica/NHLS-UCT-GP-M998/2021	EPI_ISL_7882985	Caledon Clinic wc CAL	NHLS/UCT	Arash Iranzadeh et al
SouthAfrica/NICD-N22509/2021	EPI_ISL_7740893	ROB FERREIRA LABORATORY	National Institute for Communicable Diseases of the National Health Laboratory Service	Amoako DG et al
SouthAfrica/NICD-N22430/2021	EPI_ISL_7605694	ROB FERREIRA LABORATORY	National Institute for Communicable Diseases of the National Health Laboratory Service	Amoako DG et al
SouthAfrica/NICD-N22163/2021	EPI_ISL_7605713	TSHEPONG LABORATORY	National Institute for Communicable Diseases of the National Health Laboratory Service	Amoako DG et al
SouthAfrica/NICD-N22137/2021	EPI_ISL_7605575	PORT ELIZABETH LABORATORY	National Institute for Communicable Diseases of the National Health Laboratory Service	Amoako DG et al
SouthAfrica/NICD-N22104/2021	EPI_ISL_7605572	PORT ELIZABETH LABORATORY	National Institute for Communicable Diseases of the National Health Laboratory Service	Amoako DG et al
SouthAfrica/NICD-N22144/2021	EPI_ISL_7605763	TSHEPONG LABORATORY	National Institute for Communicable Diseases of the National Health Laboratory Service	Amoako DG et al
SouthAfrica/NICD-N22111/2021	EPI_ISL_7605750	PORT ELIZABETH LABORATORY	National Institute for Communicable Diseases of the National Health Laboratory Service	Amoako DG et al
SouthAfrica/NICD-N22158/2021	EPI_ISL_7605576	TSHEPONG LABORATORY	National Institute for Communicable Diseases of the National Health Laboratory Service	Amoako DG et al
SouthAfrica/NICD-N22112/2021	EPI_ISL_7605701	PORT ELIZABETH LABORATORY	National Institute for Communicable Diseases of the National Health Laboratory Service	Amoako DG et al
SouthAfrica/NICD-N22164/2021	EPI_ISL_7605670	TSHEPONG LABORATORY	National Institute for Communicable Diseases of the National Health Laboratory Service	Amoako DG et al
SouthAfrica/NICD-N22121/2021	EPI_ISL_7605705	PORT ELIZABETH LABORATORY	National Institute for Communicable Diseases of the National Health Laboratory Service	Amoako DG et al
SouthAfrica/NHLS-UCT-GS-AF24/2021	EPI_ISL_7544220	Kwanokuthula CDC wc KWA	NHLS/UCT	Arash Iranzadeh et al
SouthAfrica/NICD-R16786/2021	EPI_ISL_7456448	National Institute For Communicable Diseases Of The National Health Laboratory Service	National Institute for Communicable Diseases of the National Health Laboratory Service	Amoako DG et al
SouthAfrica/NICD-R16772/2021	EPI_ISL_7456447	National Institute For Communicable Diseases Of The National Health Laboratory Service	National Institute for Communicable Diseases of the National Health Laboratory Service	Amoako DG et al
SouthAfrica/NICD-R16828/2021	EPI_ISL_7456449	National Institute For Communicable Diseases Of The National Health Laboratory Service	National Institute for Communicable Diseases of the National Health Laboratory Service	Amoako DG et al
SouthAfrica/NICD-N21719/2021	EPI_ISL_7337462	Helen Joseph Laboratory	National Institute for Communicable Diseases of the National Health Laboratory Service	Amoako DG et al
SouthAfrica/NICD-N21694/2021	EPI_ISL_7337440	Helen Joseph Laboratory	National Institute for Communicable Diseases of the National Health Laboratory Service	Amoako DG et al
SouthAfrica/NICD-N21699/2021	EPI_ISL_7337445	Helen Joseph Laboratory	National Institute for Communicable Diseases of the National Health Laboratory Service	Amoako DG et al
SouthAfrica/NICD-N21700/2021	EPI_ISL_7337446	Helen Joseph Laboratory	National Institute for Communicable Diseases of the National Health Laboratory Service	Amoako DG et al
SouthAfrica/NICD-N21701/2021	EPI_ISL_7337447	Helen Joseph Laboratory	National Institute for Communicable Diseases of the National Health Laboratory Service	Amoako DG et al
SouthAfrica/NICD-N21702/2021	EPI_ISL_7337448	Helen Joseph Laboratory	National Institute for Communicable Diseases of the National Health Laboratory Service	Amoako DG et al
SouthAfrica/NICD-N21720/2021	EPI_ISL_7337463	Charlotte Maxeke Johannesburg Academic Hospital	National Institute for Communicable Diseases of the National Health Laboratory Service	Amoako DG et al
SouthAfrica/NICD-N21743/2021	EPI_ISL_7337486	Charlotte Maxeke Johannesburg Academic Hospital	National Institute for Communicable Diseases of the National Health Laboratory Service	Amoako DG et al
SouthAfrica/NICD-N21744/2021	EPI_ISL_7337487	Charlotte Maxeke Johannesburg Academic Hospital	National Institute for Communicable Diseases of the National Health Laboratory Service	Amoako DG et al
SouthAfrica/NICD-N21749/2021	EPI_ISL_7337495	Charlotte Maxeke Johannesburg Academic Hospital	National Institute for Communicable Diseases of the National Health Laboratory Service	Amoako DG et al
SouthAfrica/NICD-N21696/2021	EPI_ISL_7337442	Helen Joseph Laboratory	National Institute for Communicable Diseases of the National Health Laboratory Service	Amoako DG et al
SouthAfrica/NICD-N21697/2021	EPI_ISL_7337443	Helen Joseph Laboratory	National Institute for Communicable Diseases of the National Health Laboratory Service	Amoako DG et al
SouthAfrica/NICD-N21698/2021	EPI_ISL_7337444	Helen Joseph Laboratory	National Institute for Communicable Diseases of the National Health Laboratory Service	Amoako DG et al
SouthAfrica/NICD-N21703/2021	EPI_ISL_7337449	Helen Joseph Laboratory	National Institute for Communicable Diseases of the National Health Laboratory Service	Amoako DG et al
SouthAfrica/NICD-N21704/2021	EPI_ISL_7337450	Helen Joseph Laboratory	National Institute for Communicable Diseases of the National Health Laboratory Service	Amoako DG et al
SouthAfrica/NICD-N21705/2021	EPI_ISL_7337451	Helen Joseph Laboratory	National Institute for Communicable Diseases of the National Health Laboratory Service	Amoako DG et al
SouthAfrica/NICD-N21706/2021	EPI_ISL_7337452	Helen Joseph Laboratory	National Institute for Communicable Diseases of the National Health Laboratory Service	Amoako DG et al
SouthAfrica/NICD-N21708/2021	EPI_ISL_7337453	Helen Joseph Laboratory	National Institute for Communicable Diseases of the National Health Laboratory Service	Amoako DG et al
SouthAfrica/NICD-N21710/2021	EPI_ISL_7337455	Helen Joseph Laboratory	National Institute for Communicable Diseases of the National Health Laboratory Service	Amoako DG et al
SouthAfrica/NICD-N21721/2021	EPI_ISL_7337464	Charlotte Maxeke Johannesburg Academic Hospital	National Institute for Communicable Diseases of the National Health Laboratory Service	Amoako DG et al
SouthAfrica/NICD-N21756/2021	EPI_ISL_7337502	Charlotte Maxeke Johannesburg Academic Hospital	National Institute for Communicable Diseases of the National Health Laboratory Service	Amoako DG et al
SouthAfrica/NICD-N21757/2021	EPI_ISL_7337503	Charlotte Maxeke Johannesburg Academic Hospital	National Institute for Communicable Diseases of the National Health Laboratory Service	Amoako DG et al
SouthAfrica/NICD-N21758/2021	EPI_ISL_7337504	Charlotte Maxeke Johannesburg Academic Hospital	National Institute for Communicable Diseases of the National Health Laboratory Service	Amoako DG et al
SouthAfrica/NICD-N21762/2021	EPI_ISL_7337508	Charlotte Maxeke Johannesburg Academic Hospital	National Institute for Communicable Diseases of the National Health Laboratory Service	Amoako DG et al
SouthAfrica/NICD-N21763/2021	EPI_ISL_7337509	Charlotte Maxeke Johannesburg Academic Hospital	National Institute for Communicable Diseases of the National Health Laboratory Service	Amoako DG et al
SouthAfrica/NICD-N21764/2021	EPI_ISL_7337510	Charlotte Maxeke Johannesburg Academic Hospital	National Institute for Communicable Diseases of the National Health Laboratory Service	Amoako DG et al
SouthAfrica/NICD-N21729/2021	EPI_ISL_7337472	Charlotte Maxeke Johannesburg Academic Hospital	National Institute for Communicable Diseases of the National Health Laboratory Service	Amoako DG et al
SouthAfrica/NICD-N21695/2021	EPI_ISL_7337441	Helen Joseph Laboratory	National Institute for Communicable Diseases of the National Health Laboratory Service	Amoako DG et al
SouthAfrica/NICD-N21723/2021	EPI_ISL_7337466	Charlotte Maxeke Johannesburg Academic Hospital	National Institute for Communicable Diseases of the National Health Laboratory Service	Amoako DG et al
SouthAfrica/NICD-N21730/2021	EPI_ISL_7337473	Charlotte Maxeke Johannesburg Academic Hospital	National Institute for Communicable Diseases of the National Health Laboratory Service	Amoako DG et al
SouthAfrica/NICD-N21733/2021	EPI_ISL_7337476	Charlotte Maxeke Johannesburg Academic Hospital	National Institute for Communicable Diseases of the National Health Laboratory Service	Amoako DG et al
SouthAfrica/NICD-N21741/2021	EPI_ISL_7337484	Charlotte Maxeke Johannesburg Academic Hospital	National Institute for Communicable Diseases of the National Health Laboratory Service	Amoako DG et al
SouthAfrica/NICD-N21745/2021	EPI_ISL_7337488	Charlotte Maxeke Johannesburg Academic Hospital	National Institute for Communicable Diseases of the National Health Laboratory Service	Amoako DG et al
SouthAfrica/NICD-N21746/2021	EPI_ISL_7337489	Charlotte Maxeke Johannesburg Academic Hospital	National Institute for Communicable Diseases of the National Health Laboratory Service	Amoako DG et al
SouthAfrica/NICD-N21748/2021	EPI_ISL_7337490	Charlotte Maxeke Johannesburg Academic Hospital	National Institute for Communicable Diseases of the National Health Laboratory Service	Amoako DG et al
SouthAfrica/NICD-N21755/2021	EPI_ISL_7337501	Charlotte Maxeke Johannesburg Academic Hospital	National Institute for Communicable Diseases of the National Health Laboratory Service	Amoako DG et al
SouthAfrica/NICD-N21761/2021	EPI_ISL_7337507	Charlotte Maxeke Johannesburg Academic Hospital	National Institute for Communicable Diseases of the National Health Laboratory Service	Amoako DG et al
SouthAfrica/NICD-N21765/2021	EPI_ISL_7337511	Charlotte Maxeke Johannesburg Academic Hospital	National Institute for Communicable Diseases of the National Health Laboratory Service	Amoako DG et al
SouthAfrica/NICD-N21736/2021	EPI_ISL_7337479	Charlotte Maxeke Johannesburg Academic Hospital	National Institute for Communicable Diseases of the National Health Laboratory Service	Amoako DG et al
SouthAfrica/NICD-N21740/2021	EPI_ISL_7337483	Charlotte Maxeke Johannesburg Academic Hospital	National Institute for Communicable Diseases of the National Health Laboratory Service	Amoako DG et al
SouthAfrica/NICD-N21750/2021	EPI_ISL_7337496	Charlotte Maxeke Johannesburg Academic Hospital	National Institute for Communicable Diseases of the National Health Laboratory Service	Amoako DG et al
SouthAfrica/NICD-N21754/2021	EPI_ISL_7337500	Charlotte Maxeke Johannesburg Academic Hospital	National Institute for Communicable Diseases of the National Health Laboratory Service	Amoako DG et al
SouthAfrica/NICD-N21709/2021	EPI_ISL_7337454	Helen Joseph Laboratory	National Institute for Communicable Diseases of the National Health Laboratory Service	Amoako DG et al
SouthAfrica/NICD-N21714/2021	EPI_ISL_7337457	Helen Joseph Laboratory	National Institute for Communicable Diseases of the National Health Laboratory Service	Amoako DG et al
SouthAfrica/NICD-N21712/2021	EPI_ISL_7337456	Helen Joseph Laboratory	National Institute for Communicable Diseases of the National Health Laboratory Service	Amoako DG et al
SouthAfrica/NHLS-UCT-GS-AF05/2021	EPI_ISL_7310226	Groote Schuur Hospital wc GSH	NHLS/UCT	Arash Iranzadeh et al
SouthAfrica/NHLS-UCT-GS-AF11/2021	EPI_ISL_7310236	Groote Schuur Hospital wc GSH	NHLS/UCT	Arash Iranzadeh et al
SouthAfrica/NHLS-UCT-GS-AF06/2021	EPI_ISL_7310244	Groote Schuur Hospital wc GSH	NHLS/UCT	Arash Iranzadeh et al
SouthAfrica/NHLS-UCT-GP-M989/2021	EPI_ISL_7310339	Elim Sat Clinic wc ELM	NHLS/UCT	Arash Iranzadeh et al
SouthAfrica/NHLS-UCT-LA-Z737/2021	EPI_ISL_7310290	Lancet	NHLS/UCT	Arash Iranzadeh et al
SouthAfrica/NHLS-UCT-GP-M990/2021	EPI_ISL_7310338	Villiersdorp Clinic wc VDP	NHLS/UCT	Arash Iranzadeh et al
SouthAfrica/CERI-KRISP-K032301/2021	EPI_ISL_7015172	ZARV/NHLS, Department Medical Virology, University of Pretoria	CERI, Centre for Epidemic Response and Innvoation, Stellenbosch University and KRISP, KZN Research Innovation and Sequencing Platform, UKZN.	Amy Strydom et al
SouthAfrica/CERI-KRISP-K032302/2021	EPI_ISL_7015173	ZARV/NHLS, Department Medical Virology, University of Pretoria	CERI, Centre for Epidemic Response and Innvoation, Stellenbosch University and KRISP, KZN Research Innovation and Sequencing Platform, UKZN.	Amy Strydom et al
SouthAfrica/CERI-KRISP-K032303/2021	EPI_ISL_7015174	ZARV/NHLS, Department Medical Virology, University of Pretoria	CERI, Centre for Epidemic Response and Innvoation, Stellenbosch University and KRISP, KZN Research Innovation and Sequencing Platform, UKZN.	Amy Strydom et al
SouthAfrica/CERI-KRISP-K032305/2021	EPI_ISL_7015175	ZARV/NHLS, Department Medical Virology, University of Pretoria	CERI, Centre for Epidemic Response and Innvoation, Stellenbosch University and KRISP, KZN Research Innovation and Sequencing Platform, UKZN.	Amy Strydom et al
SouthAfrica/CERI-KRISP-K032306/2021	EPI_ISL_7015176	ZARV/NHLS, Department Medical Virology, University of Pretoria	CERI, Centre for Epidemic Response and Innvoation, Stellenbosch University and KRISP, KZN Research Innovation and Sequencing Platform, UKZN.	Amy Strydom et al
SouthAfrica/CERI-KRISP-K032309/2021	EPI_ISL_7015177	ZARV/NHLS, Department Medical Virology, University of Pretoria	CERI, Centre for Epidemic Response and Innvoation, Stellenbosch University and KRISP, KZN Research Innovation and Sequencing Platform, UKZN.	Amy Strydom et al
SouthAfrica/CERI-KRISP-K032310/2021	EPI_ISL_7015178	ZARV/NHLS, Department Medical Virology, University of Pretoria	CERI, Centre for Epidemic Response and Innvoation, Stellenbosch University and KRISP, KZN Research Innovation and Sequencing Platform, UKZN.	Amy Strydom et al
SouthAfrica/CERI-KRISP-K032311/2021	EPI_ISL_7015179	ZARV/NHLS, Department Medical Virology, University of Pretoria	CERI, Centre for Epidemic Response and Innvoation, Stellenbosch University and KRISP, KZN Research Innovation and Sequencing Platform, UKZN.	Amy Strydom et al
SouthAfrica/CERI-KRISP-K032312/2021	EPI_ISL_7015180	ZARV/NHLS, Department Medical Virology, University of Pretoria	CERI, Centre for Epidemic Response and Innvoation, Stellenbosch University and KRISP, KZN Research Innovation and Sequencing Platform, UKZN.	Amy Strydom et al
SouthAfrica/CERI-KRISP-K032313/2021	EPI_ISL_7015181	ZARV/NHLS, Department Medical Virology, University of Pretoria	CERI, Centre for Epidemic Response and Innvoation, Stellenbosch University and KRISP, KZN Research Innovation and Sequencing Platform, UKZN.	Amy Strydom et al
SouthAfrica/CERI-KRISP-K032315/2021	EPI_ISL_7015182	ZARV/NHLS, Department Medical Virology, University of Pretoria	CERI, Centre for Epidemic Response and Innvoation, Stellenbosch University and KRISP, KZN Research Innovation and Sequencing Platform, UKZN.	Amy Strydom et al
SouthAfrica/CERI-KRISP-K032316/2021	EPI_ISL_7015183	ZARV/NHLS, Department Medical Virology, University of Pretoria	CERI, Centre for Epidemic Response and Innvoation, Stellenbosch University and KRISP, KZN Research Innovation and Sequencing Platform, UKZN.	Amy Strydom et al
SouthAfrica/CERI-KRISP-K032320/2021	EPI_ISL_7015184	ZARV/NHLS, Department Medical Virology, University of Pretoria	CERI, Centre for Epidemic Response and Innvoation, Stellenbosch University and KRISP, KZN Research Innovation and Sequencing Platform, UKZN.	Amy Strydom et al
SouthAfrica/CERI-KRISP-K032321/2021	EPI_ISL_7015185	ZARV/NHLS, Department Medical Virology, University of Pretoria	CERI, Centre for Epidemic Response and Innvoation, Stellenbosch University and KRISP, KZN Research Innovation and Sequencing Platform, UKZN.	Amy Strydom et al
SouthAfrica/CERI-KRISP-K032322/2021	EPI_ISL_7015186	ZARV/NHLS, Department Medical Virology, University of Pretoria	CERI, Centre for Epidemic Response and Innvoation, Stellenbosch University and KRISP, KZN Research Innovation and Sequencing Platform, UKZN.	Amy Strydom et al
SouthAfrica/CERI-KRISP-K032323/2021	EPI_ISL_7015187	ZARV/NHLS, Department Medical Virology, University of Pretoria	CERI, Centre for Epidemic Response and Innvoation, Stellenbosch University and KRISP, KZN Research Innovation and Sequencing Platform, UKZN.	Amy Strydom et al
SouthAfrica/CERI-KRISP-K032325/2021	EPI_ISL_7015188	ZARV/NHLS, Department Medical Virology, University of Pretoria	CERI, Centre for Epidemic Response and Innvoation, Stellenbosch University and KRISP, KZN Research Innovation and Sequencing Platform, UKZN.	Amy Strydom et al
SouthAfrica/CERI-KRISP-K032327/2021	EPI_ISL_7015189	ZARV/NHLS, Department Medical Virology, University of Pretoria	CERI, Centre for Epidemic Response and Innvoation, Stellenbosch University and KRISP, KZN Research Innovation and Sequencing Platform, UKZN.	Amy Strydom et al
SouthAfrica/CERI-KRISP-K032329/2021	EPI_ISL_7015190	ZARV/NHLS, Department Medical Virology, University of Pretoria	CERI, Centre for Epidemic Response and Innvoation, Stellenbosch University and KRISP, KZN Research Innovation and Sequencing Platform, UKZN.	Amy Strydom et al
SouthAfrica/CERI-KRISP-K032330/2021	EPI_ISL_7015191	ZARV/NHLS, Department Medical Virology, University of Pretoria	CERI, Centre for Epidemic Response and Innvoation, Stellenbosch University and KRISP, KZN Research Innovation and Sequencing Platform, UKZN.	Amy Strydom et al
SouthAfrica/CERI-KRISP-K032333/2021	EPI_ISL_7015192	ZARV/NHLS, Department Medical Virology, University of Pretoria	CERI, Centre for Epidemic Response and Innvoation, Stellenbosch University and KRISP, KZN Research Innovation and Sequencing Platform, UKZN.	Amy Strydom et al
SouthAfrica/CERI-KRISP-K032334/2021	EPI_ISL_7015193	ZARV/NHLS, Department Medical Virology, University of Pretoria	CERI, Centre for Epidemic Response and Innvoation, Stellenbosch University and KRISP, KZN Research Innovation and Sequencing Platform, UKZN.	Amy Strydom et al
SouthAfrica/CERI-KRISP-K032335/2021	EPI_ISL_7015194	ZARV/NHLS, Department Medical Virology, University of Pretoria	CERI, Centre for Epidemic Response and Innvoation, Stellenbosch University and KRISP, KZN Research Innovation and Sequencing Platform, UKZN.	Amy Strydom et al
SouthAfrica/CERI-KRISP-K032336/2021	EPI_ISL_7015195	ZARV/NHLS, Department Medical Virology, University of Pretoria	CERI, Centre for Epidemic Response and Innvoation, Stellenbosch University and KRISP, KZN Research Innovation and Sequencing Platform, UKZN.	Amy Strydom et al
SouthAfrica/CERI-KRISP-K032337/2021	EPI_ISL_7015196	ZARV/NHLS, Department Medical Virology, University of Pretoria	CERI, Centre for Epidemic Response and Innvoation, Stellenbosch University and KRISP, KZN Research Innovation and Sequencing Platform, UKZN.	Amy Strydom et al
SouthAfrica/CERI-KRISP-K032339/2021	EPI_ISL_7015197	ZARV/NHLS, Department Medical Virology, University of Pretoria	CERI, Centre for Epidemic Response and Innvoation, Stellenbosch University and KRISP, KZN Research Innovation and Sequencing Platform, UKZN.	Amy Strydom et al
SouthAfrica/CERI-KRISP-K032346/2021	EPI_ISL_7015198	ZARV/NHLS, Department Medical Virology, University of Pretoria	CERI, Centre for Epidemic Response and Innvoation, Stellenbosch University and KRISP, KZN Research Innovation and Sequencing Platform, UKZN.	Amy Strydom et al
SouthAfrica/CERI-KRISP-K032347/2021	EPI_ISL_7015199	ZARV/NHLS, Department Medical Virology, University of Pretoria	CERI, Centre for Epidemic Response and Innvoation, Stellenbosch University and KRISP, KZN Research Innovation and Sequencing Platform, UKZN.	Amy Strydom et al
SouthAfrica/CERI-KRISP-K032348_2/2021	EPI_ISL_7015200	ZARV/NHLS, Department Medical Virology, University of Pretoria	CERI, Centre for Epidemic Response and Innvoation, Stellenbosch University and KRISP, KZN Research Innovation and Sequencing Platform, UKZN.	Amy Strydom et al
SouthAfrica/CERI-KRISP-K032352/2021	EPI_ISL_7015201	ZARV/NHLS, Department Medical Virology, University of Pretoria	CERI, Centre for Epidemic Response and Innvoation, Stellenbosch University and KRISP, KZN Research Innovation and Sequencing Platform, UKZN.	Amy Strydom et al
SouthAfrica/CERI-KRISP-K032353/2021	EPI_ISL_7015202	ZARV/NHLS, Department Medical Virology, University of Pretoria	CERI, Centre for Epidemic Response and Innvoation, Stellenbosch University and KRISP, KZN Research Innovation and Sequencing Platform, UKZN.	Amy Strydom et al
SouthAfrica/CERI-KRISP-K032358/2021	EPI_ISL_7015203	ZARV/NHLS, Department Medical Virology, University of Pretoria	CERI, Centre for Epidemic Response and Innvoation, Stellenbosch University and KRISP, KZN Research Innovation and Sequencing Platform, UKZN.	Amy Strydom et al
SouthAfrica/CERI-KRISP-K032361/2021	EPI_ISL_7015204	ZARV/NHLS, Department Medical Virology, University of Pretoria	CERI, Centre for Epidemic Response and Innvoation, Stellenbosch University and KRISP, KZN Research Innovation and Sequencing Platform, UKZN.	Amy Strydom et al
SouthAfrica/CERI-KRISP-K032363/2021	EPI_ISL_7015205	ZARV/NHLS, Department Medical Virology, University of Pretoria	CERI, Centre for Epidemic Response and Innvoation, Stellenbosch University and KRISP, KZN Research Innovation and Sequencing Platform, UKZN.	Amy Strydom et al
SouthAfrica/CERI-KRISP-K032364/2021	EPI_ISL_7015206	ZARV/NHLS, Department Medical Virology, University of Pretoria	CERI, Centre for Epidemic Response and Innvoation, Stellenbosch University and KRISP, KZN Research Innovation and Sequencing Platform, UKZN.	Amy Strydom et al
SouthAfrica/CERI-KRISP-K032369/2021	EPI_ISL_7015207	ZARV/NHLS, Department Medical Virology, University of Pretoria	CERI, Centre for Epidemic Response and Innvoation, Stellenbosch University and KRISP, KZN Research Innovation and Sequencing Platform, UKZN.	Amy Strydom et al
SouthAfrica/CERI-KRISP-K032299/2021	EPI_ISL_7015171	ZARV/NHLS, Department Medical Virology, University of Pretoria	CERI, Centre for Epidemic Response and Innvoation, Stellenbosch University and KRISP, KZN Research Innovation and Sequencing Platform, UKZN.	Amy Strydom et al
SouthAfrica/NICD-N21661/2021	EPI_ISL_6914036	Ampath Laboratories	National Institute for Communicable Diseases of the National Health Laboratory Service	Amoako DG et al
SouthAfrica/NICD-N21618/2021	EPI_ISL_6914012	Ampath Laboratories	National Institute for Communicable Diseases of the National Health Laboratory Service	Amoako DG et al
SouthAfrica/NICD-N21620/2021	EPI_ISL_6914013	Ampath Laboratories	National Institute for Communicable Diseases of the National Health Laboratory Service	Amoako DG et al
SouthAfrica/NICD-N21627/2021	EPI_ISL_6914016	Ampath Laboratories	National Institute for Communicable Diseases of the National Health Laboratory Service	Amoako DG et al
SouthAfrica/NICD-N21631/2021	EPI_ISL_6914018	Ampath Laboratories	National Institute for Communicable Diseases of the National Health Laboratory Service	Amoako DG et al
SouthAfrica/NICD-N21635/2021	EPI_ISL_6914021	Ampath Laboratories	National Institute for Communicable Diseases of the National Health Laboratory Service	Amoako DG et al
SouthAfrica/NICD-N21657/2021	EPI_ISL_6914033	Ampath Laboratories	National Institute for Communicable Diseases of the National Health Laboratory Service	Amoako DG et al
SouthAfrica/NICD-N21658/2021	EPI_ISL_6914034	Ampath Laboratories	National Institute for Communicable Diseases of the National Health Laboratory Service	Amoako DG et al
SouthAfrica/NICD-N21660/2021	EPI_ISL_6914035	Ampath Laboratories	National Institute for Communicable Diseases of the National Health Laboratory Service	Amoako DG et al
SouthAfrica/NICD-N21633/2021	EPI_ISL_6914019	Ampath Laboratories	National Institute for Communicable Diseases of the National Health Laboratory Service	Amoako DG et al
SouthAfrica/NICD-N21614/2021	EPI_ISL_6914011	Ampath Laboratories	National Institute for Communicable Diseases of the National Health Laboratory Service	Amoako DG et al
SouthAfrica/NICD-N21630/2021	EPI_ISL_6914017	Ampath Laboratories	National Institute for Communicable Diseases of the National Health Laboratory Service	Amoako DG et al
SouthAfrica/NICD-N21634/2021	EPI_ISL_6914020	Ampath Laboratories	National Institute for Communicable Diseases of the National Health Laboratory Service	Amoako DG et al
SouthAfrica/NICD-N21638/2021	EPI_ISL_6914022	Ampath Laboratories	National Institute for Communicable Diseases of the National Health Laboratory Service	Amoako DG et al
SouthAfrica/NICD-N21646/2021	EPI_ISL_6914026	Ampath Laboratories	National Institute for Communicable Diseases of the National Health Laboratory Service	Amoako DG et al
SouthAfrica/NICD-N21648/2021	EPI_ISL_6914027	Ampath Laboratories	National Institute for Communicable Diseases of the National Health Laboratory Service	Amoako DG et al
SouthAfrica/NICD-N21650/2021	EPI_ISL_6914029	Ampath Laboratories	National Institute for Communicable Diseases of the National Health Laboratory Service	Amoako DG et al
SouthAfrica/NICD-N21651/2021	EPI_ISL_6914030	Ampath Laboratories	National Institute for Communicable Diseases of the National Health Laboratory Service	Amoako DG et al
SouthAfrica/NICD-N21655/2021	EPI_ISL_6914031	Ampath Laboratories	National Institute for Communicable Diseases of the National Health Laboratory Service	Amoako DG et al
SouthAfrica/NICD-N21656/2021	EPI_ISL_6914032	Ampath Laboratories	National Institute for Communicable Diseases of the National Health Laboratory Service	Amoako DG et al
SouthAfrica/NICD-N21623/2021	EPI_ISL_6914014	Ampath Laboratories	National Institute for Communicable Diseases of the National Health Laboratory Service	Amoako DG et al
SouthAfrica/NICD-N21447/2021	EPI_ISL_6914000	Lancet Laboratories	National Institute for Communicable Diseases of the National Health Laboratory Service	Amoako DG et al
SouthAfrica/NICD-N21448/2021	EPI_ISL_6914001	Lancet Laboratories	National Institute for Communicable Diseases of the National Health Laboratory Service	Amoako DG et al
SouthAfrica/NICD-N21449/2021	EPI_ISL_6914002	Lancet Laboratories	National Institute for Communicable Diseases of the National Health Laboratory Service	Amoako DG et al
SouthAfrica/NICD-N21450/2021	EPI_ISL_6914003	Lancet Laboratories	National Institute for Communicable Diseases of the National Health Laboratory Service	Amoako DG et al
SouthAfrica/NICD-N21451/2021	EPI_ISL_6914004	Lancet Laboratories	National Institute for Communicable Diseases of the National Health Laboratory Service	Amoako DG et al
SouthAfrica/NICD-N21452/2021	EPI_ISL_6914005	Lancet Laboratories	National Institute for Communicable Diseases of the National Health Laboratory Service	Amoako DG et al
SouthAfrica/NICD-N21453/2021	EPI_ISL_6914006	Lancet Laboratories	National Institute for Communicable Diseases of the National Health Laboratory Service	Amoako DG et al
SouthAfrica/NICD-N21639/2021	EPI_ISL_6914023	Ampath Laboratories	National Institute for Communicable Diseases of the National Health Laboratory Service	Amoako DG et al
SouthAfrica/NICD-N21641/2021	EPI_ISL_6914024	Ampath Laboratories	National Institute for Communicable Diseases of the National Health Laboratory Service	Amoako DG et al
SouthAfrica/NICD-N21644/2021	EPI_ISL_6914025	Ampath Laboratories	National Institute for Communicable Diseases of the National Health Laboratory Service	Amoako DG et al
SouthAfrica/NICD-N21649/2021	EPI_ISL_6914028	Ampath Laboratories	National Institute for Communicable Diseases of the National Health Laboratory Service	Amoako DG et al
SouthAfrica/NICD-N21442/2021	EPI_ISL_6913996	Lancet Laboratories	National Institute for Communicable Diseases of the National Health Laboratory Service	Amoako DG et al
SouthAfrica/NICD-N21443/2021	EPI_ISL_6913997	Lancet Laboratories	National Institute for Communicable Diseases of the National Health Laboratory Service	Amoako DG et al
SouthAfrica/NICD-N21444/2021	EPI_ISL_6913998	Lancet Laboratories	National Institute for Communicable Diseases of the National Health Laboratory Service	Amoako DG et al
SouthAfrica/NICD-N21446/2021	EPI_ISL_6913999	Lancet Laboratories	National Institute for Communicable Diseases of the National Health Laboratory Service	Amoako DG et al
SouthAfrica/NICD-N21454/2021	EPI_ISL_6914007	Lancet Laboratories	National Institute for Communicable Diseases of the National Health Laboratory Service	Amoako DG et al
SouthAfrica/NICD-N21624/2021	EPI_ISL_6914015	Ampath Laboratories	National Institute for Communicable Diseases of the National Health Laboratory Service	Amoako DG et al
SouthAfrica/NICD-N21609/2021	EPI_ISL_6914009	Ampath Laboratories	National Institute for Communicable Diseases of the National Health Laboratory Service	Amoako DG et al
SouthAfrica/NICD-N21610/2021	EPI_ISL_6914010	Ampath Laboratories	National Institute for Communicable Diseases of the National Health Laboratory Service	Amoako DG et al
SouthAfrica/NICD-R16516/2021	EPI_ISL_6886558	National Institute for Communicable Diseases of the National Health Laboratory Service	National Institute for Communicable Diseases of the National Health Laboratory Service	Amoako DG et al
SouthAfrica/Tygerberg_3064/2021	EPI_ISL_6842166	PathCare, Cape Town	Division of Medical Virology, National Health Laboratory Service (NHLS), Tygerberg Hospital / Stellenbosch University	Jean Maritz et al
SouthAfrica/Tygerberg_3066/2021	EPI_ISL_6842160	PathCare, Cape Town	Division of Medical Virology, National Health Laboratory Service (NHLS), Tygerberg Hospital / Stellenbosch University	Jean Maritz et al
SouthAfrica/Tygerberg_3068/2021	EPI_ISL_6842161	PathCare, Cape Town	Division of Medical Virology, National Health Laboratory Service (NHLS), Tygerberg Hospital / Stellenbosch University	Jean Maritz et al
SouthAfrica/CERI-KRISP-K032274/2021	EPI_ISL_6829557	National Health Laboratory Service, Kwazulu-Natal, South Africa	KRISP, KZn Research Innovation and Sequencing Platform	Nokukhanya M et al
SouthAfrica/Tygerberg_3067/2021	EPI_ISL_6842152	PathCare, Cape Town	Division of Medical Virology, National Health Laboratory Service (NHLS), Tygerberg Hospital / Stellenbosch University	Jean Maritz et al
SouthAfrica/CERI-KRISP-K032272/2021	EPI_ISL_6829556	National Health Laboratory Service, Kwazulu-Natal, South Africa	KRISP, KZn Research Innovation and Sequencing Platform	Nokukhanya M et al
SouthAfrica/Tygerberg_3065/2021	EPI_ISL_6842149	PathCare, Cape Town	Division of Medical Virology, National Health Laboratory Service (NHLS), Tygerberg Hospital / Stellenbosch University	Jean Maritz et al
SouthAfrica/Tygerberg_3074/2021	EPI_ISL_6842151	PathCare, Cape Town	Division of Medical Virology, National Health Laboratory Service (NHLS), Tygerberg Hospital / Stellenbosch University	Jean Maritz et al
SouthAfrica/CERI-KRISP-K032300/2021	EPI_ISL_6825389	ZARV/NHLS, Department Medical Virology, University of Pretoria	CERI, Centre for Epidemic Response and Innvoation, Stellenbosch University and KRISP, KZN Research Innovation and Sequencing Platform, UKZN.	Amy Strydom et al
SouthAfrica/CERI-KRISP-K032326/2021	EPI_ISL_6825390	ZARV/NHLS, Department Medical Virology, University of Pretoria	CERI, Centre for Epidemic Response and Innvoation, Stellenbosch University and KRISP, KZN Research Innovation and Sequencing Platform, UKZN.	Amy Strydom et al
SouthAfrica/CERI-KRISP-K032332/2021	EPI_ISL_6825391	ZARV/NHLS, Department Medical Virology, University of Pretoria	CERI, Centre for Epidemic Response and Innvoation, Stellenbosch University and KRISP, KZN Research Innovation and Sequencing Platform, UKZN.	Amy Strydom et al
SouthAfrica/CERI-KRISP-K032340/2021	EPI_ISL_6825392	ZARV/NHLS, Department Medical Virology, University of Pretoria	CERI, Centre for Epidemic Response and Innvoation, Stellenbosch University and KRISP, KZN Research Innovation and Sequencing Platform, UKZN.	Amy Strydom et al
SouthAfrica/CERI-KRISP-K032342/2021	EPI_ISL_6825393	ZARV/NHLS, Department Medical Virology, University of Pretoria	CERI, Centre for Epidemic Response and Innvoation, Stellenbosch University and KRISP, KZN Research Innovation and Sequencing Platform, UKZN.	Amy Strydom et al
SouthAfrica/CERI-KRISP-K032354/2021	EPI_ISL_6825394	ZARV/NHLS, Department Medical Virology, University of Pretoria	CERI, Centre for Epidemic Response and Innvoation, Stellenbosch University and KRISP, KZN Research Innovation and Sequencing Platform, UKZN.	Amy Strydom et al
SouthAfrica/CERI-KRISP-K032355/2021	EPI_ISL_6825395	ZARV/NHLS, Department Medical Virology, University of Pretoria	CERI, Centre for Epidemic Response and Innvoation, Stellenbosch University and KRISP, KZN Research Innovation and Sequencing Platform, UKZN.	Amy Strydom et al
SouthAfrica/CERI-KRISP-K032357/2021	EPI_ISL_6825396	ZARV/NHLS, Department Medical Virology, University of Pretoria	CERI, Centre for Epidemic Response and Innvoation, Stellenbosch University and KRISP, KZN Research Innovation and Sequencing Platform, UKZN.	Amy Strydom et al
SouthAfrica/CERI-KRISP-K032360/2021	EPI_ISL_6825397	ZARV/NHLS, Department Medical Virology, University of Pretoria	CERI, Centre for Epidemic Response and Innvoation, Stellenbosch University and KRISP, KZN Research Innovation and Sequencing Platform, UKZN.	Amy Strydom et al
SouthAfrica/CERI-KRISP-K032370/2021	EPI_ISL_6825398	ZARV/NHLS, Department Medical Virology, University of Pretoria	CERI, Centre for Epidemic Response and Innvoation, Stellenbosch University and KRISP, KZN Research Innovation and Sequencing Platform, UKZN.	Amy Strydom et al
SouthAfrica/CERI-KRISP-K032258/2021	EPI_ISL_6795195	National Health Laboratory Service, Kwazulu-Natal, South Africa	CERI, Centre for Epidemic Response and Innvoation, Stellenbosch University and KRISP, KZN Research Innovation and Sequencing Platform, UKZN.	Nokukhanya Mdlalose et al
SouthAfrica/CERI-KRISP-K032271/2021	EPI_ISL_6795199	National Health Laboratory Service, Kwazulu-Natal, South Africa	CERI, Centre for Epidemic Response and Innvoation, Stellenbosch University and KRISP, KZN Research Innovation and Sequencing Platform, UKZN.	Nokukhanya Mdlalose et al
SouthAfrica/CERI-KRISP-K032225/2021	EPI_ISL_6810484	National Health Laboratory Services, Virology, Charlotte Maxeke Johannesburg hospital, Parktown, Johannesburg, Gauteng	CERI, Centre for Epidemic Response and Innvoation, Stellenbosch University and KRISP, KZN Research Innovation and Sequencing Platform, UKZN.	Kathleen Subramoney et al
SouthAfrica/CERI-KRISP-K032247/2021	EPI_ISL_6810486	National Health Laboratory Services, Virology, Charlotte Maxeke Johannesburg hospital, Parktown, Johannesburg, Gauteng	CERI, Centre for Epidemic Response and Innvoation, Stellenbosch University and KRISP, KZN Research Innovation and Sequencing Platform, UKZN.	Kathleen Subramoney et al
SouthAfrica/CERI-KRISP-K032190/2021	EPI_ISL_6810482	National Health Laboratory Services, Virology, Charlotte Maxeke Johannesburg hospital, Parktown, Johannesburg, Gauteng	CERI, Centre for Epidemic Response and Innvoation, Stellenbosch University and KRISP, KZN Research Innovation and Sequencing Platform, UKZN.	Kathleen Subramoney et al
SouthAfrica/CERI-KRISP-K032304/2021	EPI_ISL_6795833	ZARV/NHLS, Department Medical Virology, University of Pretoria	CERI, Centre for Epidemic Response and Innvoation, Stellenbosch University and KRISP, KZN Research Innovation and Sequencing Platform, UKZN.	Amy Strydom et al
SouthAfrica/CERI-KRISP-K032319/2021	EPI_ISL_6795835	ZARV/NHLS, Department Medical Virology, University of Pretoria	CERI, Centre for Epidemic Response and Innvoation, Stellenbosch University and KRISP, KZN Research Innovation and Sequencing Platform, UKZN.	Amy Strydom et al
SouthAfrica/CERI-KRISP-K032202/2021	EPI_ISL_6810483	National Health Laboratory Services, Virology, Charlotte Maxeke Johannesburg hospital, Parktown, Johannesburg, Gauteng	CERI, Centre for Epidemic Response and Innvoation, Stellenbosch University and KRISP, KZN Research Innovation and Sequencing Platform, UKZN.	Kathleen Subramoney et al
SouthAfrica/CERI-KRISP-K032331/2021	EPI_ISL_6795837	ZARV/NHLS, Department Medical Virology, University of Pretoria	CERI, Centre for Epidemic Response and Innvoation, Stellenbosch University and KRISP, KZN Research Innovation and Sequencing Platform, UKZN.	Amy Strydom et al
SouthAfrica/CERI-KRISP-K032338/2021	EPI_ISL_6795838	ZARV/NHLS, Department Medical Virology, University of Pretoria	CERI, Centre for Epidemic Response and Innvoation, Stellenbosch University and KRISP, KZN Research Innovation and Sequencing Platform, UKZN.	Amy Strydom et al
SouthAfrica/CERI-KRISP-K032341/2021	EPI_ISL_6795839	ZARV/NHLS, Department Medical Virology, University of Pretoria	CERI, Centre for Epidemic Response and Innvoation, Stellenbosch University and KRISP, KZN Research Innovation and Sequencing Platform, UKZN.	Amy Strydom et al
SouthAfrica/CERI-KRISP-K032343/2021	EPI_ISL_6795840	ZARV/NHLS, Department Medical Virology, University of Pretoria	CERI, Centre for Epidemic Response and Innvoation, Stellenbosch University and KRISP, KZN Research Innovation and Sequencing Platform, UKZN.	Amy Strydom et al
SouthAfrica/CERI-KRISP-K032344/2021	EPI_ISL_6795841	ZARV/NHLS, Department Medical Virology, University of Pretoria	CERI, Centre for Epidemic Response and Innvoation, Stellenbosch University and KRISP, KZN Research Innovation and Sequencing Platform, UKZN.	Amy Strydom et al
SouthAfrica/CERI-KRISP-K032348/2021	EPI_ISL_6795842	ZARV/NHLS, Department Medical Virology, University of Pretoria	CERI, Centre for Epidemic Response and Innvoation, Stellenbosch University and KRISP, KZN Research Innovation and Sequencing Platform, UKZN.	Amy Strydom et al
SouthAfrica/CERI-KRISP-K032356/2021	EPI_ISL_6795844	ZARV/NHLS, Department Medical Virology, University of Pretoria	CERI, Centre for Epidemic Response and Innvoation, Stellenbosch University and KRISP, KZN Research Innovation and Sequencing Platform, UKZN.	Amy Strydom et al
SouthAfrica/CERI-KRISP-K032359/2021	EPI_ISL_6795845	ZARV/NHLS, Department Medical Virology, University of Pretoria	CERI, Centre for Epidemic Response and Innvoation, Stellenbosch University and KRISP, KZN Research Innovation and Sequencing Platform, UKZN.	Amy Strydom et al
SouthAfrica/CERI-KRISP-K032365/2021	EPI_ISL_6795846	ZARV/NHLS, Department Medical Virology, University of Pretoria	CERI, Centre for Epidemic Response and Innvoation, Stellenbosch University and KRISP, KZN Research Innovation and Sequencing Platform, UKZN.	Amy Strydom et al
SouthAfrica/CERI-KRISP-K032366/2021	EPI_ISL_6795847	ZARV/NHLS, Department Medical Virology, University of Pretoria	CERI, Centre for Epidemic Response and Innvoation, Stellenbosch University and KRISP, KZN Research Innovation and Sequencing Platform, UKZN.	Amy Strydom et al
SouthAfrica/CERI-KRISP-K032367/2021	EPI_ISL_6795848	ZARV/NHLS, Department Medical Virology, University of Pretoria	CERI, Centre for Epidemic Response and Innvoation, Stellenbosch University and KRISP, KZN Research Innovation and Sequencing Platform, UKZN.	Amy Strydom et al
SouthAfrica/CERI-KRISP-K032368/2021	EPI_ISL_6795849	ZARV/NHLS, Department Medical Virology, University of Pretoria	CERI, Centre for Epidemic Response and Innvoation, Stellenbosch University and KRISP, KZN Research Innovation and Sequencing Platform, UKZN.	Amy Strydom et al
SouthAfrica/CERI-KRISP-K032324/2021	EPI_ISL_6795836	ZARV/NHLS, Department Medical Virology, University of Pretoria	CERI, Centre for Epidemic Response and Innvoation, Stellenbosch University and KRISP, KZN Research Innovation and Sequencing Platform, UKZN.	Amy Strydom et al
SouthAfrica/CERI-KRISP-K032307/2021	EPI_ISL_6795834	ZARV/NHLS, Department Medical Virology, University of Pretoria	CERI, Centre for Epidemic Response and Innvoation, Stellenbosch University and KRISP, KZN Research Innovation and Sequencing Platform, UKZN.	Amy Strydom et al
SouthAfrica/CERI-KRISP-K032259/2021	EPI_ISL_6795196	National Health Laboratory Service, Kwazulu-Natal, South Africa	CERI, Centre for Epidemic Response and Innvoation, Stellenbosch University and KRISP, KZN Research Innovation and Sequencing Platform, UKZN.	Nokukhanya Mdlalose et al
SouthAfrica/CERI-KRISP-K032282/2021	EPI_ISL_6795201	National Health Laboratory Service, Kwazulu-Natal, South Africa	CERI, Centre for Epidemic Response and Innvoation, Stellenbosch University and KRISP, KZN Research Innovation and Sequencing Platform, UKZN.	Nokukhanya Mdlalose et al
SouthAfrica/CERI-KRISP-K032260/2021	EPI_ISL_6795197	National Health Laboratory Service, Kwazulu-Natal, South Africa	CERI, Centre for Epidemic Response and Innvoation, Stellenbosch University and KRISP, KZN Research Innovation and Sequencing Platform, UKZN.	Nokukhanya Mdlalose et al
SouthAfrica/CERI-KRISP-K032262/2021	EPI_ISL_6795198	National Health Laboratory Service, Kwazulu-Natal, South Africa	CERI, Centre for Epidemic Response and Innvoation, Stellenbosch University and KRISP, KZN Research Innovation and Sequencing Platform, UKZN.	Nokukhanya Mdlalose et al
SouthAfrica/CERI-KRISP-K032187/2021	EPI_ISL_6810481	National Health Laboratory Services, Virology, Charlotte Maxeke Johannesburg hospital, Parktown, Johannesburg, Gauteng	CERI, Centre for Epidemic Response and Innvoation, Stellenbosch University and KRISP, KZN Research Innovation and Sequencing Platform, UKZN.	Kathleen Subramoney et al
SouthAfrica/CERI-KRISP-K032350/2021	EPI_ISL_6795843	ZARV/NHLS, Department Medical Virology, University of Pretoria	CERI, Centre for Epidemic Response and Innvoation, Stellenbosch University and KRISP, KZN Research Innovation and Sequencing Platform, UKZN.	Amy Strydom et al
SouthAfrica/CERI-KRISP-K032220/2021	EPI_ISL_6782071	National Health Laboratory Services, Virology, Charlotte Maxeke Johannesburg hospital, Parktown, Johannesburg, Gauteng	CERI, Centre for Epidemic Response and Innvoation, Stellenbosch University and KRISP, KZN Research Innovation and Sequencing Platform, UKZN.	Kathleen Subramoney et al
SouthAfrica/CERI-KRISP-K032229/2021	EPI_ISL_6782080	National Health Laboratory Services, Virology, Charlotte Maxeke Johannesburg hospital, Parktown, Johannesburg, Gauteng	CERI, Centre for Epidemic Response and Innvoation, Stellenbosch University and KRISP, KZN Research Innovation and Sequencing Platform, UKZN.	Kathleen Subramoney et al
SouthAfrica/CERI-KRISP-K032236/2021	EPI_ISL_6782090	National Health Laboratory Services, Virology, Charlotte Maxeke Johannesburg hospital, Parktown, Johannesburg, Gauteng	CERI, Centre for Epidemic Response and Innvoation, Stellenbosch University and KRISP, KZN Research Innovation and Sequencing Platform, UKZN.	Kathleen Subramoney et al
SouthAfrica/CERI-KRISP-K032209/2021	EPI_ISL_6782055	National Health Laboratory Services, Virology, Charlotte Maxeke Johannesburg hospital, Parktown, Johannesburg, Gauteng	CERI, Centre for Epidemic Response and Innvoation, Stellenbosch University and KRISP, KZN Research Innovation and Sequencing Platform, UKZN.	Kathleen Subramoney et al
SouthAfrica/CERI-KRISP-K032212/2021	EPI_ISL_6782056	National Health Laboratory Services, Virology, Charlotte Maxeke Johannesburg hospital, Parktown, Johannesburg, Gauteng	CERI, Centre for Epidemic Response and Innvoation, Stellenbosch University and KRISP, KZN Research Innovation and Sequencing Platform, UKZN.	Kathleen Subramoney et al
SouthAfrica/CERI-KRISP-K032196/2021	EPI_ISL_6782043	National Health Laboratory Services, Virology, Charlotte Maxeke Johannesburg hospital, Parktown, Johannesburg, Gauteng	CERI, Centre for Epidemic Response and Innvoation, Stellenbosch University and KRISP, KZN Research Innovation and Sequencing Platform, UKZN.	Kathleen Subramoney et al
SouthAfrica/CERI-KRISP-K032224/2021	EPI_ISL_6782079	National Health Laboratory Services, Virology, Charlotte Maxeke Johannesburg hospital, Parktown, Johannesburg, Gauteng	CERI, Centre for Epidemic Response and Innvoation, Stellenbosch University and KRISP, KZN Research Innovation and Sequencing Platform, UKZN.	Kathleen Subramoney et al
SouthAfrica/CERI-KRISP-K032240/2021	EPI_ISL_6782091	National Health Laboratory Services, Virology, Charlotte Maxeke Johannesburg hospital, Parktown, Johannesburg, Gauteng	CERI, Centre for Epidemic Response and Innvoation, Stellenbosch University and KRISP, KZN Research Innovation and Sequencing Platform, UKZN.	Kathleen Subramoney et al
SouthAfrica/CERI-KRISP-K032213/2021	EPI_ISL_6782066	National Health Laboratory Services, Virology, Charlotte Maxeke Johannesburg hospital, Parktown, Johannesburg, Gauteng	CERI, Centre for Epidemic Response and Innvoation, Stellenbosch University and KRISP, KZN Research Innovation and Sequencing Platform, UKZN.	Kathleen Subramoney et al
SouthAfrica/CERI-KRISP-K032208/2021	EPI_ISL_6782048	National Health Laboratory Services, Virology, Charlotte Maxeke Johannesburg hospital, Parktown, Johannesburg, Gauteng	CERI, Centre for Epidemic Response and Innvoation, Stellenbosch University and KRISP, KZN Research Innovation and Sequencing Platform, UKZN.	Kathleen Subramoney et al
SouthAfrica/CERI-KRISP-K032241/2021	EPI_ISL_6699761	National Health Laboratory Services, Virology, Charlotte Maxeke Johannesburg hospital, Parktown, Johannesburg, Gauteng	CERI, Centre for Epidemic Response and Innvoation, Stellenbosch University and KRISP, KZN Research Innovation and Sequencing Platform, UKZN.	Kathleen Subramoney et al
SouthAfrica/CERI-KRISP-K032242/2021	EPI_ISL_6699762	National Health Laboratory Services, Virology, Charlotte Maxeke Johannesburg hospital, Parktown, Johannesburg, Gauteng	CERI, Centre for Epidemic Response and Innvoation, Stellenbosch University and KRISP, KZN Research Innovation and Sequencing Platform, UKZN.	Kathleen Subramoney et al
SouthAfrica/CERI-KRISP-K032243/2021	EPI_ISL_6699763	National Health Laboratory Services, Virology, Charlotte Maxeke Johannesburg hospital, Parktown, Johannesburg, Gauteng	CERI, Centre for Epidemic Response and Innvoation, Stellenbosch University and KRISP, KZN Research Innovation and Sequencing Platform, UKZN.	Kathleen Subramoney et al
SouthAfrica/CERI-KRISP-K032244/2021	EPI_ISL_6699764	National Health Laboratory Services, Virology, Charlotte Maxeke Johannesburg hospital, Parktown, Johannesburg, Gauteng	CERI, Centre for Epidemic Response and Innvoation, Stellenbosch University and KRISP, KZN Research Innovation and Sequencing Platform, UKZN.	Kathleen Subramoney et al
SouthAfrica/CERI-KRISP-K032245/2021	EPI_ISL_6699765	National Health Laboratory Services, Virology, Charlotte Maxeke Johannesburg hospital, Parktown, Johannesburg, Gauteng	CERI, Centre for Epidemic Response and Innvoation, Stellenbosch University and KRISP, KZN Research Innovation and Sequencing Platform, UKZN.	Kathleen Subramoney et al
SouthAfrica/NICD-N21665/2021	EPI_ISL_6704864	LANCET LABORATORY	National Institute for Communicable Diseases of the National Health Laboratory Service	Amoako DG et al
SouthAfrica/NICD-N21668/2021	EPI_ISL_6704867	LANCET LABORATORY	National Institute for Communicable Diseases of the National Health Laboratory Service	Amoako DG et al
SouthAfrica/NICD-N21669/2021	EPI_ISL_6704868	LANCET LABORATORY	National Institute for Communicable Diseases of the National Health Laboratory Service	Amoako DG et al
SouthAfrica/NICD-N21670/2021	EPI_ISL_6704869	LANCET LABORATORY	National Institute for Communicable Diseases of the National Health Laboratory Service	Amoako DG et al
SouthAfrica/NICD-N21672/2021	EPI_ISL_6704871	LANCET LABORATORY	National Institute for Communicable Diseases of the National Health Laboratory Service	Amoako DG et al
SouthAfrica/NICD-N21673/2021	EPI_ISL_6704872	LANCET LABORATORY	National Institute for Communicable Diseases of the National Health Laboratory Service	Amoako DG et al
SouthAfrica/NICD-N21674/2021	EPI_ISL_6704873	LANCET LABORATORY	National Institute for Communicable Diseases of the National Health Laboratory Service	Amoako DG et al
SouthAfrica/NICD-N21675/2021	EPI_ISL_6704874	LANCET LABORATORY	National Institute for Communicable Diseases of the National Health Laboratory Service	Amoako DG et al
SouthAfrica/NICD-N21676/2021	EPI_ISL_6704875	LANCET LABORATORY	National Institute for Communicable Diseases of the National Health Laboratory Service	Amoako DG et al
SouthAfrica/NICD-N21677/2021	EPI_ISL_6704876	LANCET LABORATORY	National Institute for Communicable Diseases of the National Health Laboratory Service	Amoako DG et al
SouthAfrica/CERI-KRISP-K032215/2021	EPI_ISL_6699745	National Health Laboratory Services, Virology, Charlotte Maxeke Johannesburg hospital, Parktown, Johannesburg, Gauteng	CERI, Centre for Epidemic Response and Innvoation, Stellenbosch University and KRISP, KZN Research Innovation and Sequencing Platform, UKZN.	Kathleen Subramoney et al
SouthAfrica/CERI-KRISP-K032217/2021	EPI_ISL_6699747	National Health Laboratory Services, Virology, Charlotte Maxeke Johannesburg hospital, Parktown, Johannesburg, Gauteng	CERI, Centre for Epidemic Response and Innvoation, Stellenbosch University and KRISP, KZN Research Innovation and Sequencing Platform, UKZN.	Kathleen Subramoney et al
SouthAfrica/CERI-KRISP-K032218/2021	EPI_ISL_6699748	National Health Laboratory Services, Virology, Charlotte Maxeke Johannesburg hospital, Parktown, Johannesburg, Gauteng	CERI, Centre for Epidemic Response and Innvoation, Stellenbosch University and KRISP, KZN Research Innovation and Sequencing Platform, UKZN.	Kathleen Subramoney et al
SouthAfrica/CERI-KRISP-K032219/2021	EPI_ISL_6699749	National Health Laboratory Services, Virology, Charlotte Maxeke Johannesburg hospital, Parktown, Johannesburg, Gauteng	CERI, Centre for Epidemic Response and Innvoation, Stellenbosch University and KRISP, KZN Research Innovation and Sequencing Platform, UKZN.	Kathleen Subramoney et al
SouthAfrica/CERI-KRISP-K032221/2021	EPI_ISL_6699750	National Health Laboratory Services, Virology, Charlotte Maxeke Johannesburg hospital, Parktown, Johannesburg, Gauteng	CERI, Centre for Epidemic Response and Innvoation, Stellenbosch University and KRISP, KZN Research Innovation and Sequencing Platform, UKZN.	Kathleen Subramoney et al
SouthAfrica/CERI-KRISP-K032223/2021	EPI_ISL_6699751	National Health Laboratory Services, Virology, Charlotte Maxeke Johannesburg hospital, Parktown, Johannesburg, Gauteng	CERI, Centre for Epidemic Response and Innvoation, Stellenbosch University and KRISP, KZN Research Innovation and Sequencing Platform, UKZN.	Kathleen Subramoney et al
SouthAfrica/CERI-KRISP-K032226/2021	EPI_ISL_6699752	National Health Laboratory Services, Virology, Charlotte Maxeke Johannesburg hospital, Parktown, Johannesburg, Gauteng	CERI, Centre for Epidemic Response and Innvoation, Stellenbosch University and KRISP, KZN Research Innovation and Sequencing Platform, UKZN.	Kathleen Subramoney et al
SouthAfrica/CERI-KRISP-K032227/2021	EPI_ISL_6699753	National Health Laboratory Services, Virology, Charlotte Maxeke Johannesburg hospital, Parktown, Johannesburg, Gauteng	CERI, Centre for Epidemic Response and Innvoation, Stellenbosch University and KRISP, KZN Research Innovation and Sequencing Platform, UKZN.	Kathleen Subramoney et al
SouthAfrica/CERI-KRISP-K032228/2021	EPI_ISL_6699754	National Health Laboratory Services, Virology, Charlotte Maxeke Johannesburg hospital, Parktown, Johannesburg, Gauteng	CERI, Centre for Epidemic Response and Innvoation, Stellenbosch University and KRISP, KZN Research Innovation and Sequencing Platform, UKZN.	Kathleen Subramoney et al
SouthAfrica/CERI-KRISP-K032246/2021	EPI_ISL_6699766	National Health Laboratory Services, Virology, Charlotte Maxeke Johannesburg hospital, Parktown, Johannesburg, Gauteng	CERI, Centre for Epidemic Response and Innvoation, Stellenbosch University and KRISP, KZN Research Innovation and Sequencing Platform, UKZN.	Kathleen Subramoney et al
SouthAfrica/NICD-N21664/2021	EPI_ISL_6704863	LANCET LABORATORY	National Institute for Communicable Diseases of the National Health Laboratory Service	Amoako DG et al
SouthAfrica/NICD-N21666/2021	EPI_ISL_6704865	LANCET LABORATORY	National Institute for Communicable Diseases of the National Health Laboratory Service	Amoako DG et al
SouthAfrica/CERI-KRISP-K032205/2021	EPI_ISL_6699739	National Health Laboratory Services, Virology, Charlotte Maxeke Johannesburg hospital, Parktown, Johannesburg, Gauteng	CERI, Centre for Epidemic Response and Innvoation, Stellenbosch University and KRISP, KZN Research Innovation and Sequencing Platform, UKZN.	Kathleen Subramoney et al
SouthAfrica/CERI-KRISP-K032206/2021	EPI_ISL_6699740	National Health Laboratory Services, Virology, Charlotte Maxeke Johannesburg hospital, Parktown, Johannesburg, Gauteng	CERI, Centre for Epidemic Response and Innvoation, Stellenbosch University and KRISP, KZN Research Innovation and Sequencing Platform, UKZN.	Kathleen Subramoney et al
SouthAfrica/CERI-KRISP-K032207/2021	EPI_ISL_6699741	National Health Laboratory Services, Virology, Charlotte Maxeke Johannesburg hospital, Parktown, Johannesburg, Gauteng	CERI, Centre for Epidemic Response and Innvoation, Stellenbosch University and KRISP, KZN Research Innovation and Sequencing Platform, UKZN.	Kathleen Subramoney et al
SouthAfrica/CERI-KRISP-K032210/2021	EPI_ISL_6699742	National Health Laboratory Services, Virology, Charlotte Maxeke Johannesburg hospital, Parktown, Johannesburg, Gauteng	CERI, Centre for Epidemic Response and Innvoation, Stellenbosch University and KRISP, KZN Research Innovation and Sequencing Platform, UKZN.	Kathleen Subramoney et al
SouthAfrica/CERI-KRISP-K032211/2021	EPI_ISL_6699743	National Health Laboratory Services, Virology, Charlotte Maxeke Johannesburg hospital, Parktown, Johannesburg, Gauteng	CERI, Centre for Epidemic Response and Innvoation, Stellenbosch University and KRISP, KZN Research Innovation and Sequencing Platform, UKZN.	Kathleen Subramoney et al
SouthAfrica/CERI-KRISP-K032188/2021	EPI_ISL_6699728	National Health Laboratory Services, Virology, Charlotte Maxeke Johannesburg hospital, Parktown, Johannesburg, Gauteng	CERI, Centre for Epidemic Response and Innvoation, Stellenbosch University and KRISP, KZN Research Innovation and Sequencing Platform, UKZN.	Kathleen Subramoney et al
SouthAfrica/CERI-KRISP-K032189/2021	EPI_ISL_6699729	National Health Laboratory Services, Virology, Charlotte Maxeke Johannesburg hospital, Parktown, Johannesburg, Gauteng	CERI, Centre for Epidemic Response and Innvoation, Stellenbosch University and KRISP, KZN Research Innovation and Sequencing Platform, UKZN.	Kathleen Subramoney et al
SouthAfrica/CERI-KRISP-K032191/2021	EPI_ISL_6699730	National Health Laboratory Services, Virology, Charlotte Maxeke Johannesburg hospital, Parktown, Johannesburg, Gauteng	CERI, Centre for Epidemic Response and Innvoation, Stellenbosch University and KRISP, KZN Research Innovation and Sequencing Platform, UKZN.	Kathleen Subramoney et al
SouthAfrica/CERI-KRISP-K032204/2021	EPI_ISL_6699738	National Health Laboratory Services, Virology, Charlotte Maxeke Johannesburg hospital, Parktown, Johannesburg, Gauteng	CERI, Centre for Epidemic Response and Innvoation, Stellenbosch University and KRISP, KZN Research Innovation and Sequencing Platform, UKZN.	Kathleen Subramoney et al
SouthAfrica/CERI-KRISP-K032214/2021	EPI_ISL_6699744	National Health Laboratory Services, Virology, Charlotte Maxeke Johannesburg hospital, Parktown, Johannesburg, Gauteng	CERI, Centre for Epidemic Response and Innvoation, Stellenbosch University and KRISP, KZN Research Innovation and Sequencing Platform, UKZN.	Kathleen Subramoney et al
SouthAfrica/CERI-KRISP-K032216/2021	EPI_ISL_6699746	National Health Laboratory Services, Virology, Charlotte Maxeke Johannesburg hospital, Parktown, Johannesburg, Gauteng	CERI, Centre for Epidemic Response and Innvoation, Stellenbosch University and KRISP, KZN Research Innovation and Sequencing Platform, UKZN.	Kathleen Subramoney et al
SouthAfrica/CERI-KRISP-K032192/2021	EPI_ISL_6699731	National Health Laboratory Services, Virology, Charlotte Maxeke Johannesburg hospital, Parktown, Johannesburg, Gauteng	CERI, Centre for Epidemic Response and Innvoation, Stellenbosch University and KRISP, KZN Research Innovation and Sequencing Platform, UKZN.	Kathleen Subramoney et al
SouthAfrica/CERI-KRISP-K032201/2021	EPI_ISL_6699736	National Health Laboratory Services, Virology, Charlotte Maxeke Johannesburg hospital, Parktown, Johannesburg, Gauteng	CERI, Centre for Epidemic Response and Innvoation, Stellenbosch University and KRISP, KZN Research Innovation and Sequencing Platform, UKZN.	Kathleen Subramoney et al
SouthAfrica/CERI-KRISP-K032203/2021	EPI_ISL_6699737	National Health Laboratory Services, Virology, Charlotte Maxeke Johannesburg hospital, Parktown, Johannesburg, Gauteng	CERI, Centre for Epidemic Response and Innvoation, Stellenbosch University and KRISP, KZN Research Innovation and Sequencing Platform, UKZN.	Kathleen Subramoney et al
SouthAfrica/CERI-KRISP-K032195/2021	EPI_ISL_6699732	National Health Laboratory Services, Virology, Charlotte Maxeke Johannesburg hospital, Parktown, Johannesburg, Gauteng	CERI, Centre for Epidemic Response and Innvoation, Stellenbosch University and KRISP, KZN Research Innovation and Sequencing Platform, UKZN.	Kathleen Subramoney et al
SouthAfrica/CERI-KRISP-K032197/2021	EPI_ISL_6699733	National Health Laboratory Services, Virology, Charlotte Maxeke Johannesburg hospital, Parktown, Johannesburg, Gauteng	CERI, Centre for Epidemic Response and Innvoation, Stellenbosch University and KRISP, KZN Research Innovation and Sequencing Platform, UKZN.	Kathleen Subramoney et al
SouthAfrica/CERI-KRISP-K032199/2021	EPI_ISL_6699735	National Health Laboratory Services, Virology, Charlotte Maxeke Johannesburg hospital, Parktown, Johannesburg, Gauteng	CERI, Centre for Epidemic Response and Innvoation, Stellenbosch University and KRISP, KZN Research Innovation and Sequencing Platform, UKZN.	Kathleen Subramoney et al
SouthAfrica/NICD-N21601-DX04008/2021	EPI_ISL_6698792	LANCET LABORATORY	National Institute for Communicable Diseases of the National Health Laboratory Service	Amoako DG et al
SouthAfrica/CERI-KRISP-K032198/2021	EPI_ISL_6699734	National Health Laboratory Services, Virology, Charlotte Maxeke Johannesburg hospital, Parktown, Johannesburg, Gauteng	CERI, Centre for Epidemic Response and Innvoation, Stellenbosch University and KRISP, KZN Research Innovation and Sequencing Platform, UKZN.	Kathleen Subramoney et al
SouthAfrica/NICD-N21671/2021	EPI_ISL_6704870	LANCET LABORATORY	National Institute for Communicable Diseases of the National Health Laboratory Service	Amoako DG et al
SouthAfrica/NICD-N21667/2021	EPI_ISL_6704866	LANCET LABORATORY	National Institute for Communicable Diseases of the National Health Laboratory Service	Amoako DG et al
SouthAfrica/NICD-N21603-DX64204/2021	EPI_ISL_6647958	LANCET LABORATORY	National Institute for Communicable Diseases of the National Health Laboratory Service	Amoako DG et al
SouthAfrica/NICD-N21604-DX64219/2021	EPI_ISL_6647959	LANCET LABORATORY	National Institute for Communicable Diseases of the National Health Laboratory Service	Amoako DG et al
SouthAfrica/NICD-N21607-DX64624/2021	EPI_ISL_6647962	LANCET LABORATORY	National Institute for Communicable Diseases of the National Health Laboratory Service	Amoako DG et al
SouthAfrica/NICD-N21602-DX040380/2021	EPI_ISL_6647957	LANCET LABORATORY	National Institute for Communicable Diseases of the National Health Laboratory Service	Amoako DG et al
SouthAfrica/NICD-N21605-DX64490/2021	EPI_ISL_6647960	LANCET LABORATORY	National Institute for Communicable Diseases of the National Health Laboratory Service	Amoako DG et al
SouthAfrica/NICD-N21606-DX64492/2021	EPI_ISL_6647961	LANCET LABORATORY	National Institute for Communicable Diseases of the National Health Laboratory Service	Amoako DG et al
SouthAfrica/NICD-N21600-DX03569/2021	EPI_ISL_6647956	LANCET LABORATORY	National Institute for Communicable Diseases of the National Health Laboratory Service	Amoako DG et al
hCoV-19/SouthAfrica/NICD-R17318/2021	EPI_ISL_11155033	National Institute for Communicable Diseases NICD	Spiez Laboratory	Amoako DG, Everatt J, Kekana D, Scheepers C, Mohale T, Ntuli N, Mahlangu B, Mnguni A, Ismail A, Bhiman JN, Wolter N, Gottberg A
hCoV-19/SouthAfrica/NICD-R17319/2021	EPI_ISL_11155372	National Institute for Communicable Diseases NICD	Spiez Laboratory	Amoako DG, Everatt J, Kekana D, Scheepers C, Mohale T, Ntuli N, Mahlangu B, Mnguni A, Ismail A, Bhiman JN, Wolter N, Gottberg A
SouthAfrica/1064309/2021	EPI_ISL_11062940	NdlovuLaboratories	Ndlovu Laboratories	A. Mabaso et al
SouthAfrica/1055855/2021	EPI_ISL_11062937	NdlovuLaboratories	Ndlovu Laboratories	A. Mabaso et al
SouthAfrica/1056730/2021	EPI_ISL_11062938	NdlovuLaboratories	Ndlovu Laboratories	A. Mabaso et al
SouthAfrica/1061416/2021	EPI_ISL_11062939	NdlovuLaboratories	Ndlovu Laboratories	A. Mabaso et al
SouthAfrica/1063108/2021	EPI_ISL_11005076	NdlovuLaboratories	Ndlovu Laboratories	A. Mabaso et al
SouthAfrica/1056673/2021	EPI_ISL_11005075	NdlovuLaboratories	Ndlovu Laboratories	A. Mabaso et al
SouthAfrica/NICD-N28988/2021	EPI_ISL_9962691	AMPATH	National Institute for Communicable Diseases of the National Health Laboratory Service	Amoako DG et al
SouthAfrica/NICD-N28971/2021	EPI_ISL_9962678	AMPATH	National Institute for Communicable Diseases of the National Health Laboratory Service	Amoako DG et al
SouthAfrica/NICD-N28972/2021	EPI_ISL_9962679	AMPATH	National Institute for Communicable Diseases of the National Health Laboratory Service	Amoako DG et al
SouthAfrica/NICD-N28974/2021	EPI_ISL_9962681	AMPATH	National Institute for Communicable Diseases of the National Health Laboratory Service	Amoako DG et al
SouthAfrica/NICD-N28983/2021	EPI_ISL_9962687	AMPATH	National Institute for Communicable Diseases of the National Health Laboratory Service	Amoako DG et al
SouthAfrica/NHLS-UCT-GS-AY56/2021	EPI_ISL_9871055	Groote Schuur Hospital wc GSH	NHLS/UCT	Arash Iranzadeh et al
SouthAfrica/NHLS-UCT-GP-N022/2021	EPI_ISL_9871006	New Somerset Hospital wc NSH	NHLS/UCT	Arash Iranzadeh et al
SouthAfrica/NHLS-UCT-GP-N029/2021	EPI_ISL_9871007	Paarl Hospital wc PAH	NHLS/UCT	Arash Iranzadeh et al
SouthAfrica/NHLS-UCT-GP-N017/2021	EPI_ISL_9871004	2 Military Hospital wc MAA	NHLS/UCT	Arash Iranzadeh et al
SouthAfrica/NHLS-UCT-GP-N016/2021	EPI_ISL_9871003	St Vincent Clinic wc SFL	NHLS/UCT	Arash Iranzadeh et al
SouthAfrica/NHLS-UCT-GP-N019/2021	EPI_ISL_9871005	2 Military Hospital wc MAA	NHLS/UCT	Arash Iranzadeh et al
SouthAfrica/NHLS-UCT-GS-AF32/2021	EPI_ISL_9871036	Study: Rapid Diag POC Covid	NHLS/UCT	Arash Iranzadeh et al
SouthAfrica/NICD-N29176/2021	EPI_ISL_9679391	AMPATH	National Institute for Communicable Diseases of the National Health Laboratory Service	Amoako DG et al
SouthAfrica/NICD-N29178/2021	EPI_ISL_9679393	AMPATH	National Institute for Communicable Diseases of the National Health Laboratory Service	Amoako DG et al
SouthAfrica/NICD-N29153/2021	EPI_ISL_9679373	AMPATH	National Institute for Communicable Diseases of the National Health Laboratory Service	Amoako DG et al
SouthAfrica/NICD-N28999/2021	EPI_ISL_9679279	AMPATH	National Institute for Communicable Diseases of the National Health Laboratory Service	Amoako DG et al
SouthAfrica/NICD-N29182/2021	EPI_ISL_9679396	AMPATH	National Institute for Communicable Diseases of the National Health Laboratory Service	Amoako DG et al
SouthAfrica/NICD-N29120/2021	EPI_ISL_9679346	AMPATH	National Institute for Communicable Diseases of the National Health Laboratory Service	Amoako DG et al
SouthAfrica/NICD-N28995/2021	EPI_ISL_9679277	AMPATH	National Institute for Communicable Diseases of the National Health Laboratory Service	Amoako DG et al
SouthAfrica/NICD-N29104/2021	EPI_ISL_9679335	AMPATH	National Institute for Communicable Diseases of the National Health Laboratory Service	Amoako DG et al
SouthAfrica/NICD-N29106/2021	EPI_ISL_9679336	AMPATH	National Institute for Communicable Diseases of the National Health Laboratory Service	Amoako DG et al
SouthAfrica/NICD-N29107/2021	EPI_ISL_9679337	AMPATH	National Institute for Communicable Diseases of the National Health Laboratory Service	Amoako DG et al
SouthAfrica/NICD-N29119/2021	EPI_ISL_9679345	AMPATH	National Institute for Communicable Diseases of the National Health Laboratory Service	Amoako DG et al
SouthAfrica/NICD-N29125/2021	EPI_ISL_9679349	AMPATH	National Institute for Communicable Diseases of the National Health Laboratory Service	Amoako DG et al
SouthAfrica/NICD-N29141/2021	EPI_ISL_9679363	AMPATH	National Institute for Communicable Diseases of the National Health Laboratory Service	Amoako DG et al
SouthAfrica/NICD-N29090/2021	EPI_ISL_9679328	AMPATH	National Institute for Communicable Diseases of the National Health Laboratory Service	Amoako DG et al
SouthAfrica/NICD-N29124/2021	EPI_ISL_9679348	AMPATH	National Institute for Communicable Diseases of the National Health Laboratory Service	Amoako DG et al
SouthAfrica/NICD-N28994/2021	EPI_ISL_9679276	AMPATH	National Institute for Communicable Diseases of the National Health Laboratory Service	Amoako DG et al
SouthAfrica/NICD-N29029/2021	EPI_ISL_9679294	AMPATH	National Institute for Communicable Diseases of the National Health Laboratory Service	Amoako DG et al
SouthAfrica/NHLS-UCT-GS-AF26/2021	EPI_ISL_9615241	2 Military Hospital wc MAA	NHLS/UCT	Arash Iranzadeh et al
SouthAfrica/NHLS-UCT-GP-N023/2021	EPI_ISL_9615236	Du Noon CDC wc DNC	NHLS/UCT	Arash Iranzadeh et al
SouthAfrica/NHLS-UCT-GP-N028/2021	EPI_ISL_9615240	Westridge Clinic wc WER	NHLS/UCT	Arash Iranzadeh et al
SouthAfrica/NHLS-UCT-GP-N020/2021	EPI_ISL_9615238	SAS Saldanha VPA	NHLS/UCT	Arash Iranzadeh et al
SouthAfrica/NHLS-UCT-GP-N021/2021	EPI_ISL_9615239	2 Military Hospital wc MAA	NHLS/UCT	Arash Iranzadeh et al
SouthAfrica/NHLS-UCT-GS-AF27/2021	EPI_ISL_9615237	2 Military Hospital wc MAA	NHLS/UCT	Arash Iranzadeh et al
SouthAfrica/NHLS-UCT-GS-AW76/2021	EPI_ISL_9573258	Groote Schuur Hospital wc GSH	NHLS/UCT	Arash Iranzadeh et al
SouthAfrica/NHLS-UCT-GS-AW77/2021	EPI_ISL_9573259	Groote Schuur Hospital wc GSH	NHLS/UCT	Arash Iranzadeh et al
SouthAfrica/NHLS-UCT-GS-AW74/2021	EPI_ISL_9573256	Groote Schuur Hospital wc GSH	NHLS/UCT	Arash Iranzadeh et al
SouthAfrica/NHLS-UCT-GS-AW75/2021	EPI_ISL_9573257	Groote Schuur Hospital wc GSH	NHLS/UCT	Arash Iranzadeh et al
SouthAfrica/NHLS-UCT-GS-AW73/2021	EPI_ISL_9573255	Groote Schuur Hospital wc GSH	NHLS/UCT	Arash Iranzadeh et al
SouthAfrica/NCV477/2021	EPI_ISL_9413698	National Health Laboratory Services, Virology	National Health Laboratory Services, Virology	Kathleen Subramoney et al
SouthAfrica/NCV488/2021	EPI_ISL_9413705	National Health Laboratory Services, Virology	National Health Laboratory Services, Virology	Kathleen Subramoney et al
SouthAfrica/NCV399/2021	EPI_ISL_9313506	National Health Laboratory Services, Virology	National Health Laboratory Services, Virology	Kathleen Subramoney et al
SouthAfrica/NCV400/2021	EPI_ISL_9149845	National Health Laboratory Services, Virology	National Health Laboratory Services, Virology	Kathleen Subramoney et al
SouthAfrica/NCV401/2021	EPI_ISL_9149846	National Health Laboratory Services, Virology	National Health Laboratory Services, Virology	Kathleen Subramoney et al
SouthAfrica/NCV402/2021	EPI_ISL_9149847	National Health Laboratory Services, Virology	National Health Laboratory Services, Virology	Kathleen Subramoney et al
SouthAfrica/NCV403/2021	EPI_ISL_9149848	National Health Laboratory Services, Virology	National Health Laboratory Services, Virology	Kathleen Subramoney et al
SouthAfrica/NCV404/2021	EPI_ISL_9149849	National Health Laboratory Services, Virology	National Health Laboratory Services, Virology	Kathleen Subramoney et al
SouthAfrica/NCV405/2021	EPI_ISL_9149851	National Health Laboratory Services, Virology	National Health Laboratory Services, Virology	Kathleen Subramoney et al
SouthAfrica/NCV406/2021	EPI_ISL_9149852	National Health Laboratory Services, Virology	National Health Laboratory Services, Virology	Kathleen Subramoney et al
SouthAfrica/NICD-N23933/2021	EPI_ISL_8799093	EAST LONDON LABORATORY	National Institute for Communicable Diseases of the National Health Laboratory Service	Amoako DG et al
SouthAfrica/NICD-N23970/2021	EPI_ISL_8799123	EAST LONDON LABORATORY	National Institute for Communicable Diseases of the National Health Laboratory Service	Amoako DG et al
SouthAfrica/NICD-N23946/2021	EPI_ISL_8799104	EAST LONDON LABORATORY	National Institute for Communicable Diseases of the National Health Laboratory Service	Amoako DG et al
SouthAfrica/NICD-N23388/2021	EPI_ISL_8616643	AMPATH	National Institute for Communicable Diseases of the National Health Laboratory Service	Amoako DG et al
SouthAfrica/NICD-N23390/2021	EPI_ISL_8616645	AMPATH	National Institute for Communicable Diseases of the National Health Laboratory Service	Amoako DG et al
SouthAfrica/NICD-N23385/2021	EPI_ISL_8616641	AMPATH	National Institute for Communicable Diseases of the National Health Laboratory Service	Amoako DG et al
SouthAfrica/NICD-N23387/2021	EPI_ISL_8616642	AMPATH	National Institute for Communicable Diseases of the National Health Laboratory Service	Amoako DG et al
SouthAfrica/NICD-N23389/2021	EPI_ISL_8616644	AMPATH	National Institute for Communicable Diseases of the National Health Laboratory Service	Amoako DG et al
SouthAfrica/NICD-N23391/2021	EPI_ISL_8616646	AMPATH	National Institute for Communicable Diseases of the National Health Laboratory Service	Amoako DG et al
SouthAfrica/NICD-N23392/2021	EPI_ISL_8616647	AMPATH	National Institute for Communicable Diseases of the National Health Laboratory Service	Amoako DG et al
SouthAfrica/NICD-N23393/2021	EPI_ISL_8616648	AMPATH	National Institute for Communicable Diseases of the National Health Laboratory Service	Amoako DG et al
SouthAfrica/NICD-N23311/2021	EPI_ISL_8616582	AMPATH	National Institute for Communicable Diseases of the National Health Laboratory Service	Amoako DG et al
SouthAfrica/NICD-N23319/2021	EPI_ISL_8616588	AMPATH	National Institute for Communicable Diseases of the National Health Laboratory Service	Amoako DG et al
SouthAfrica/NICD-N23499/2021	EPI_ISL_8616718	AMPATH	National Institute for Communicable Diseases of the National Health Laboratory Service	Amoako DG et al
SouthAfrica/CERI-KRISP-K033685/2021	EPI_ISL_8636501	ZARV/NHLS, Department Medical Virology, University of Pretoria	CERI, Centre for Epidemic Response and Innvoation, Stellenbosch University and KRISP, KZN Research Innovation and Sequencing Platform, UKZN.	Amy Strydom et al
SouthAfrica/NICD-N23299/2021	EPI_ISL_8616571	AMPATH	National Institute for Communicable Diseases of the National Health Laboratory Service	Amoako DG et al
SouthAfrica/NICD-N23300/2021	EPI_ISL_8616572	AMPATH	National Institute for Communicable Diseases of the National Health Laboratory Service	Amoako DG et al
SouthAfrica/NICD-N23301/2021	EPI_ISL_8616573	AMPATH	National Institute for Communicable Diseases of the National Health Laboratory Service	Amoako DG et al
SouthAfrica/NICD-N23302/2021	EPI_ISL_8616574	AMPATH	National Institute for Communicable Diseases of the National Health Laboratory Service	Amoako DG et al
SouthAfrica/NICD-N23305/2021	EPI_ISL_8616577	AMPATH	National Institute for Communicable Diseases of the National Health Laboratory Service	Amoako DG et al
SouthAfrica/NICD-N23306/2021	EPI_ISL_8616578	AMPATH	National Institute for Communicable Diseases of the National Health Laboratory Service	Amoako DG et al
SouthAfrica/NICD-N23308/2021	EPI_ISL_8616580	AMPATH	National Institute for Communicable Diseases of the National Health Laboratory Service	Amoako DG et al
SouthAfrica/NICD-N23309/2021	EPI_ISL_8616581	AMPATH	National Institute for Communicable Diseases of the National Health Laboratory Service	Amoako DG et al
SouthAfrica/NICD-N23318/2021	EPI_ISL_8616587	AMPATH	National Institute for Communicable Diseases of the National Health Laboratory Service	Amoako DG et al
SouthAfrica/NICD-N23320/2021	EPI_ISL_8616589	AMPATH	National Institute for Communicable Diseases of the National Health Laboratory Service	Amoako DG et al
SouthAfrica/NICD-N23321/2021	EPI_ISL_8616590	AMPATH	National Institute for Communicable Diseases of the National Health Laboratory Service	Amoako DG et al
SouthAfrica/NICD-N23322/2021	EPI_ISL_8616591	AMPATH	National Institute for Communicable Diseases of the National Health Laboratory Service	Amoako DG et al
SouthAfrica/NICD-N23323/2021	EPI_ISL_8616592	AMPATH	National Institute for Communicable Diseases of the National Health Laboratory Service	Amoako DG et al
SouthAfrica/NICD-N23324/2021	EPI_ISL_8616593	AMPATH	National Institute for Communicable Diseases of the National Health Laboratory Service	Amoako DG et al
SouthAfrica/NICD-N23325/2021	EPI_ISL_8616594	AMPATH	National Institute for Communicable Diseases of the National Health Laboratory Service	Amoako DG et al
SouthAfrica/NICD-N23326/2021	EPI_ISL_8616595	AMPATH	National Institute for Communicable Diseases of the National Health Laboratory Service	Amoako DG et al
SouthAfrica/NICD-N23328/2021	EPI_ISL_8616597	AMPATH	National Institute for Communicable Diseases of the National Health Laboratory Service	Amoako DG et al
SouthAfrica/NICD-N23329/2021	EPI_ISL_8616598	AMPATH	National Institute for Communicable Diseases of the National Health Laboratory Service	Amoako DG et al
SouthAfrica/NICD-N23330/2021	EPI_ISL_8616599	AMPATH	National Institute for Communicable Diseases of the National Health Laboratory Service	Amoako DG et al
SouthAfrica/NICD-N23333/2021	EPI_ISL_8616601	AMPATH	National Institute for Communicable Diseases of the National Health Laboratory Service	Amoako DG et al
SouthAfrica/NICD-N23334/2021	EPI_ISL_8616602	AMPATH	National Institute for Communicable Diseases of the National Health Laboratory Service	Amoako DG et al
SouthAfrica/NICD-N23335/2021	EPI_ISL_8616603	AMPATH	National Institute for Communicable Diseases of the National Health Laboratory Service	Amoako DG et al
SouthAfrica/NICD-N23336/2021	EPI_ISL_8616604	AMPATH	National Institute for Communicable Diseases of the National Health Laboratory Service	Amoako DG et al
SouthAfrica/NICD-N23337/2021	EPI_ISL_8616605	AMPATH	National Institute for Communicable Diseases of the National Health Laboratory Service	Amoako DG et al
SouthAfrica/NICD-N23340/2021	EPI_ISL_8616608	AMPATH	National Institute for Communicable Diseases of the National Health Laboratory Service	Amoako DG et al
SouthAfrica/NICD-N23341/2021	EPI_ISL_8616609	AMPATH	National Institute for Communicable Diseases of the National Health Laboratory Service	Amoako DG et al
SouthAfrica/NICD-N23343/2021	EPI_ISL_8616611	AMPATH	National Institute for Communicable Diseases of the National Health Laboratory Service	Amoako DG et al
SouthAfrica/NICD-N23346/2021	EPI_ISL_8616614	AMPATH	National Institute for Communicable Diseases of the National Health Laboratory Service	Amoako DG et al
SouthAfrica/NICD-N23347/2021	EPI_ISL_8616615	AMPATH	National Institute for Communicable Diseases of the National Health Laboratory Service	Amoako DG et al
SouthAfrica/NICD-N23348/2021	EPI_ISL_8616616	AMPATH	National Institute for Communicable Diseases of the National Health Laboratory Service	Amoako DG et al
SouthAfrica/NICD-N23350/2021	EPI_ISL_8616617	AMPATH	National Institute for Communicable Diseases of the National Health Laboratory Service	Amoako DG et al
SouthAfrica/NICD-N23351/2021	EPI_ISL_8616618	AMPATH	National Institute for Communicable Diseases of the National Health Laboratory Service	Amoako DG et al
SouthAfrica/NICD-N23352/2021	EPI_ISL_8616619	AMPATH	National Institute for Communicable Diseases of the National Health Laboratory Service	Amoako DG et al
SouthAfrica/NICD-N23353/2021	EPI_ISL_8616620	AMPATH	National Institute for Communicable Diseases of the National Health Laboratory Service	Amoako DG et al
SouthAfrica/NICD-N23354/2021	EPI_ISL_8616621	AMPATH	National Institute for Communicable Diseases of the National Health Laboratory Service	Amoako DG et al
SouthAfrica/NICD-N23355/2021	EPI_ISL_8616622	AMPATH	National Institute for Communicable Diseases of the National Health Laboratory Service	Amoako DG et al
SouthAfrica/NICD-N23356/2021	EPI_ISL_8616623	AMPATH	National Institute for Communicable Diseases of the National Health Laboratory Service	Amoako DG et al
SouthAfrica/NICD-N23358/2021	EPI_ISL_8616625	AMPATH	National Institute for Communicable Diseases of the National Health Laboratory Service	Amoako DG et al
SouthAfrica/NICD-N23359/2021	EPI_ISL_8616626	AMPATH	National Institute for Communicable Diseases of the National Health Laboratory Service	Amoako DG et al
SouthAfrica/NICD-N23360/2021	EPI_ISL_8616627	AMPATH	National Institute for Communicable Diseases of the National Health Laboratory Service	Amoako DG et al
SouthAfrica/NICD-N23361/2021	EPI_ISL_8616628	AMPATH	National Institute for Communicable Diseases of the National Health Laboratory Service	Amoako DG et al
SouthAfrica/NICD-N23362/2021	EPI_ISL_8616629	AMPATH	National Institute for Communicable Diseases of the National Health Laboratory Service	Amoako DG et al
SouthAfrica/NICD-N23313/2021	EPI_ISL_8616584	AMPATH	National Institute for Communicable Diseases of the National Health Laboratory Service	Amoako DG et al
SouthAfrica/NICD-N23315/2021	EPI_ISL_8616585	AMPATH	National Institute for Communicable Diseases of the National Health Laboratory Service	Amoako DG et al
SouthAfrica/NICD-N23339/2021	EPI_ISL_8616607	AMPATH	National Institute for Communicable Diseases of the National Health Laboratory Service	Amoako DG et al
SouthAfrica/NICD-N23357/2021	EPI_ISL_8616624	AMPATH	National Institute for Communicable Diseases of the National Health Laboratory Service	Amoako DG et al
SouthAfrica/NICD-N23304/2021	EPI_ISL_8616576	AMPATH	National Institute for Communicable Diseases of the National Health Laboratory Service	Amoako DG et al
SouthAfrica/NICD-N23312/2021	EPI_ISL_8616583	AMPATH	National Institute for Communicable Diseases of the National Health Laboratory Service	Amoako DG et al
SouthAfrica/NICD-N23363/2021	EPI_ISL_8616630	AMPATH	National Institute for Communicable Diseases of the National Health Laboratory Service	Amoako DG et al
SouthAfrica/NICD-N23458/2021	EPI_ISL_8616702	AMPATH	National Institute for Communicable Diseases of the National Health Laboratory Service	Amoako DG et al
SouthAfrica/NICD-N23298/2021	EPI_ISL_8616570	AMPATH	National Institute for Communicable Diseases of the National Health Laboratory Service	Amoako DG et al
SouthAfrica/NICD-N23303/2021	EPI_ISL_8616575	AMPATH	National Institute for Communicable Diseases of the National Health Laboratory Service	Amoako DG et al
SouthAfrica/NICD-N23338/2021	EPI_ISL_8616606	AMPATH	National Institute for Communicable Diseases of the National Health Laboratory Service	Amoako DG et al
SouthAfrica/NICD-N23457/2021	EPI_ISL_8616701	AMPATH	National Institute for Communicable Diseases of the National Health Laboratory Service	Amoako DG et al
SouthAfrica/NICD-N23459/2021	EPI_ISL_8616703	AMPATH	National Institute for Communicable Diseases of the National Health Laboratory Service	Amoako DG et al
SouthAfrica/NICD-N23500/2021	EPI_ISL_8616719	AMPATH	National Institute for Communicable Diseases of the National Health Laboratory Service	Amoako DG et al
SouthAfrica/NICD-N23501/2021	EPI_ISL_8616720	AMPATH	National Institute for Communicable Diseases of the National Health Laboratory Service	Amoako DG et al
SouthAfrica/NICD-N23286/2021	EPI_ISL_8616558	AMPATH	National Institute for Communicable Diseases of the National Health Laboratory Service	Amoako DG et al
SouthAfrica/NICD-N23287/2021	EPI_ISL_8616559	AMPATH	National Institute for Communicable Diseases of the National Health Laboratory Service	Amoako DG et al
SouthAfrica/NICD-N23291/2021	EPI_ISL_8616563	AMPATH	National Institute for Communicable Diseases of the National Health Laboratory Service	Amoako DG et al
SouthAfrica/NICD-N23292/2021	EPI_ISL_8616564	AMPATH	National Institute for Communicable Diseases of the National Health Laboratory Service	Amoako DG et al
SouthAfrica/NICD-N23293/2021	EPI_ISL_8616565	AMPATH	National Institute for Communicable Diseases of the National Health Laboratory Service	Amoako DG et al
SouthAfrica/NICD-N23295/2021	EPI_ISL_8616567	AMPATH	National Institute for Communicable Diseases of the National Health Laboratory Service	Amoako DG et al
SouthAfrica/NICD-N23296/2021	EPI_ISL_8616568	AMPATH	National Institute for Communicable Diseases of the National Health Laboratory Service	Amoako DG et al
SouthAfrica/NICD-N23395/2021	EPI_ISL_8616649	AMPATH	National Institute for Communicable Diseases of the National Health Laboratory Service	Amoako DG et al
SouthAfrica/NICD-N23404/2021	EPI_ISL_8616655	AMPATH	National Institute for Communicable Diseases of the National Health Laboratory Service	Amoako DG et al
SouthAfrica/NICD-N23406/2021	EPI_ISL_8616657	AMPATH	National Institute for Communicable Diseases of the National Health Laboratory Service	Amoako DG et al
SouthAfrica/NICD-N23408/2021	EPI_ISL_8616659	AMPATH	National Institute for Communicable Diseases of the National Health Laboratory Service	Amoako DG et al
SouthAfrica/NICD-N23409/2021	EPI_ISL_8616660	AMPATH	National Institute for Communicable Diseases of the National Health Laboratory Service	Amoako DG et al
SouthAfrica/NICD-N23410/2021	EPI_ISL_8616661	AMPATH	National Institute for Communicable Diseases of the National Health Laboratory Service	Amoako DG et al
SouthAfrica/NICD-N23411/2021	EPI_ISL_8616662	AMPATH	National Institute for Communicable Diseases of the National Health Laboratory Service	Amoako DG et al
SouthAfrica/NICD-N23413/2021	EPI_ISL_8616663	AMPATH	National Institute for Communicable Diseases of the National Health Laboratory Service	Amoako DG et al
SouthAfrica/NICD-N23415/2021	EPI_ISL_8616664	AMPATH	National Institute for Communicable Diseases of the National Health Laboratory Service	Amoako DG et al
SouthAfrica/NICD-N23416/2021	EPI_ISL_8616665	AMPATH	National Institute for Communicable Diseases of the National Health Laboratory Service	Amoako DG et al
SouthAfrica/NICD-N23417/2021	EPI_ISL_8616666	AMPATH	National Institute for Communicable Diseases of the National Health Laboratory Service	Amoako DG et al
SouthAfrica/NICD-N23294/2021	EPI_ISL_8616566	AMPATH	National Institute for Communicable Diseases of the National Health Laboratory Service	Amoako DG et al
SouthAfrica/NICD-N23398/2021	EPI_ISL_8616652	AMPATH	National Institute for Communicable Diseases of the National Health Laboratory Service	Amoako DG et al
SouthAfrica/NICD-N23288/2021	EPI_ISL_8616560	AMPATH	National Institute for Communicable Diseases of the National Health Laboratory Service	Amoako DG et al
SouthAfrica/NICD-N23289/2021	EPI_ISL_8616561	AMPATH	National Institute for Communicable Diseases of the National Health Laboratory Service	Amoako DG et al
SouthAfrica/NICD-N23397/2021	EPI_ISL_8616651	AMPATH	National Institute for Communicable Diseases of the National Health Laboratory Service	Amoako DG et al
SouthAfrica/NICD-N23419/2021	EPI_ISL_8616668	AMPATH	National Institute for Communicable Diseases of the National Health Laboratory Service	Amoako DG et al
SouthAfrica/NICD-N23420/2021	EPI_ISL_8616669	AMPATH	National Institute for Communicable Diseases of the National Health Laboratory Service	Amoako DG et al
SouthAfrica/NICD-N23290/2021	EPI_ISL_8616562	AMPATH	National Institute for Communicable Diseases of the National Health Laboratory Service	Amoako DG et al
SouthAfrica/NICD-N23399/2021	EPI_ISL_8616653	AMPATH	National Institute for Communicable Diseases of the National Health Laboratory Service	Amoako DG et al
SouthAfrica/NICD-N23435/2021	EPI_ISL_8616682	AMPATH	National Institute for Communicable Diseases of the National Health Laboratory Service	Amoako DG et al
SouthAfrica/NICD-N23445/2021	EPI_ISL_8616692	AMPATH	National Institute for Communicable Diseases of the National Health Laboratory Service	Amoako DG et al
SouthAfrica/NICD-N23422/2021	EPI_ISL_8616670	AMPATH	National Institute for Communicable Diseases of the National Health Laboratory Service	Amoako DG et al
SouthAfrica/NICD-N23423/2021	EPI_ISL_8616671	AMPATH	National Institute for Communicable Diseases of the National Health Laboratory Service	Amoako DG et al
SouthAfrica/NICD-N23424/2021	EPI_ISL_8616672	AMPATH	National Institute for Communicable Diseases of the National Health Laboratory Service	Amoako DG et al
SouthAfrica/NICD-N23425/2021	EPI_ISL_8616673	AMPATH	National Institute for Communicable Diseases of the National Health Laboratory Service	Amoako DG et al
SouthAfrica/NICD-N23426/2021	EPI_ISL_8616674	AMPATH	National Institute for Communicable Diseases of the National Health Laboratory Service	Amoako DG et al
SouthAfrica/NICD-N23427/2021	EPI_ISL_8616675	AMPATH	National Institute for Communicable Diseases of the National Health Laboratory Service	Amoako DG et al
SouthAfrica/NICD-N23428/2021	EPI_ISL_8616676	AMPATH	National Institute for Communicable Diseases of the National Health Laboratory Service	Amoako DG et al
SouthAfrica/NICD-N23429/2021	EPI_ISL_8616677	AMPATH	National Institute for Communicable Diseases of the National Health Laboratory Service	Amoako DG et al
SouthAfrica/NICD-N23431/2021	EPI_ISL_8616678	AMPATH	National Institute for Communicable Diseases of the National Health Laboratory Service	Amoako DG et al
SouthAfrica/NICD-N23433/2021	EPI_ISL_8616680	AMPATH	National Institute for Communicable Diseases of the National Health Laboratory Service	Amoako DG et al
SouthAfrica/NICD-N23436/2021	EPI_ISL_8616683	AMPATH	National Institute for Communicable Diseases of the National Health Laboratory Service	Amoako DG et al
SouthAfrica/NICD-N23437/2021	EPI_ISL_8616684	AMPATH	National Institute for Communicable Diseases of the National Health Laboratory Service	Amoako DG et al
SouthAfrica/NICD-N23438/2021	EPI_ISL_8616685	AMPATH	National Institute for Communicable Diseases of the National Health Laboratory Service	Amoako DG et al
SouthAfrica/NICD-N23439/2021	EPI_ISL_8616686	AMPATH	National Institute for Communicable Diseases of the National Health Laboratory Service	Amoako DG et al
SouthAfrica/NICD-N23440/2021	EPI_ISL_8616687	AMPATH	National Institute for Communicable Diseases of the National Health Laboratory Service	Amoako DG et al
SouthAfrica/NICD-N23441/2021	EPI_ISL_8616688	AMPATH	National Institute for Communicable Diseases of the National Health Laboratory Service	Amoako DG et al
SouthAfrica/NICD-N23442/2021	EPI_ISL_8616689	AMPATH	National Institute for Communicable Diseases of the National Health Laboratory Service	Amoako DG et al
SouthAfrica/NICD-N23443/2021	EPI_ISL_8616690	AMPATH	National Institute for Communicable Diseases of the National Health Laboratory Service	Amoako DG et al
SouthAfrica/NICD-N23444/2021	EPI_ISL_8616691	AMPATH	National Institute for Communicable Diseases of the National Health Laboratory Service	Amoako DG et al
SouthAfrica/NICD-N23447/2021	EPI_ISL_8616693	AMPATH	National Institute for Communicable Diseases of the National Health Laboratory Service	Amoako DG et al
SouthAfrica/NICD-N23448/2021	EPI_ISL_8616694	AMPATH	National Institute for Communicable Diseases of the National Health Laboratory Service	Amoako DG et al
SouthAfrica/NICD-N23452/2021	EPI_ISL_8616697	AMPATH	National Institute for Communicable Diseases of the National Health Laboratory Service	Amoako DG et al
SouthAfrica/NICD-N23434/2021	EPI_ISL_8616681	AMPATH	National Institute for Communicable Diseases of the National Health Laboratory Service	Amoako DG et al
SouthAfrica/NICD-N23450/2021	EPI_ISL_8616696	AMPATH	National Institute for Communicable Diseases of the National Health Laboratory Service	Amoako DG et al
SouthAfrica/NICD-N23453/2021	EPI_ISL_8616698	AMPATH	National Institute for Communicable Diseases of the National Health Laboratory Service	Amoako DG et al
SouthAfrica/NICD-N23449/2021	EPI_ISL_8616695	AMPATH	National Institute for Communicable Diseases of the National Health Laboratory Service	Amoako DG et al
SouthAfrica/NICD-N23370/2021	EPI_ISL_8616633	AMPATH	National Institute for Communicable Diseases of the National Health Laboratory Service	Amoako DG et al
SouthAfrica/NICD-N23367/2021	EPI_ISL_8616631	AMPATH	National Institute for Communicable Diseases of the National Health Laboratory Service	Amoako DG et al
SouthAfrica/NICD-N23368/2021	EPI_ISL_8616632	AMPATH	National Institute for Communicable Diseases of the National Health Laboratory Service	Amoako DG et al
SouthAfrica/NICD-N23384/2021	EPI_ISL_8616640	AMPATH	National Institute for Communicable Diseases of the National Health Laboratory Service	Amoako DG et al
SouthAfrica/NICD-N23317/2021	EPI_ISL_8616586	AMPATH	National Institute for Communicable Diseases of the National Health Laboratory Service	Amoako DG et al
SouthAfrica/NICD-N23342/2021	EPI_ISL_8616610	AMPATH	National Institute for Communicable Diseases of the National Health Laboratory Service	Amoako DG et al
SouthAfrica/NICD-N23344/2021	EPI_ISL_8616612	AMPATH	National Institute for Communicable Diseases of the National Health Laboratory Service	Amoako DG et al
SouthAfrica/NICD-N23345/2021	EPI_ISL_8616613	AMPATH	National Institute for Communicable Diseases of the National Health Laboratory Service	Amoako DG et al
SouthAfrica/NICD-N23327/2021	EPI_ISL_8616596	AMPATH	National Institute for Communicable Diseases of the National Health Laboratory Service	Amoako DG et al
SouthAfrica/NICD-N23405/2021	EPI_ISL_8616656	AMPATH	National Institute for Communicable Diseases of the National Health Laboratory Service	Amoako DG et al
SouthAfrica/NICD-N23407/2021	EPI_ISL_8616658	AMPATH	National Institute for Communicable Diseases of the National Health Laboratory Service	Amoako DG et al
SouthAfrica/NICD-N23418/2021	EPI_ISL_8616667	AMPATH	National Institute for Communicable Diseases of the National Health Laboratory Service	Amoako DG et al
SouthAfrica/NICD-N23401/2021	EPI_ISL_8616654	AMPATH	National Institute for Communicable Diseases of the National Health Laboratory Service	Amoako DG et al
SouthAfrica/NICD-N23454/2021	EPI_ISL_8616699	AMPATH	National Institute for Communicable Diseases of the National Health Laboratory Service	Amoako DG et al
SouthAfrica/NICD-N23396/2021	EPI_ISL_8616650	AMPATH	National Institute for Communicable Diseases of the National Health Laboratory Service	Amoako DG et al
SouthAfrica/NICD-N23307/2021	EPI_ISL_8616579	AMPATH	National Institute for Communicable Diseases of the National Health Laboratory Service	Amoako DG et al
SouthAfrica/NICD-N23331/2021	EPI_ISL_8616600	AMPATH	National Institute for Communicable Diseases of the National Health Laboratory Service	Amoako DG et al
SouthAfrica/NICD-N23432/2021	EPI_ISL_8616679	AMPATH	National Institute for Communicable Diseases of the National Health Laboratory Service	Amoako DG et al
SouthAfrica/NICD-N23278/2021	EPI_ISL_8439561	AMPATH	National Institute for Communicable Diseases of the National Health Laboratory Service	Amoako DG et al
SouthAfrica/NICD-N23279/2021	EPI_ISL_8439562	AMPATH	National Institute for Communicable Diseases of the National Health Laboratory Service	Amoako DG et al
SouthAfrica/NICD-N23281/2021	EPI_ISL_8439564	AMPATH	National Institute for Communicable Diseases of the National Health Laboratory Service	Amoako DG et al
SouthAfrica/NICD-N23282/2021	EPI_ISL_8439565	AMPATH	National Institute for Communicable Diseases of the National Health Laboratory Service	Amoako DG et al
SouthAfrica/NICD-N23284/2021	EPI_ISL_8439567	AMPATH	National Institute for Communicable Diseases of the National Health Laboratory Service	Amoako DG et al
SouthAfrica/NICD-N23285/2021	EPI_ISL_8439568	AMPATH	National Institute for Communicable Diseases of the National Health Laboratory Service	Amoako DG et al
SouthAfrica/NICD-N23275/2021	EPI_ISL_8439558	AMPATH	National Institute for Communicable Diseases of the National Health Laboratory Service	Amoako DG et al
SouthAfrica/NICD-N23276/2021	EPI_ISL_8439559	AMPATH	National Institute for Communicable Diseases of the National Health Laboratory Service	Amoako DG et al
SouthAfrica/NICD-N23283/2021	EPI_ISL_8439566	AMPATH	National Institute for Communicable Diseases of the National Health Laboratory Service	Amoako DG et al
SouthAfrica/NICD-N23268/2021	EPI_ISL_8439552	POLOKWANE LABORATORY	National Institute for Communicable Diseases of the National Health Laboratory Service	Amoako DG et al
SouthAfrica/NICD-N23280/2021	EPI_ISL_8439563	AMPATH	National Institute for Communicable Diseases of the National Health Laboratory Service	Amoako DG et al
SouthAfrica/NICD-N23277/2021	EPI_ISL_8439560	AMPATH	National Institute for Communicable Diseases of the National Health Laboratory Service	Amoako DG et al
SouthAfrica/NICD-N23252/2021	EPI_ISL_8182843	POLOKWANE LABORATORY	National Institute for Communicable Diseases of the National Health Laboratory Service	Amoako DG et al
SouthAfrica/NICD-N22907/2021	EPI_ISL_8182856	ERMELO LABORATORY	National Institute for Communicable Diseases of the National Health Laboratory Service	Amoako DG et al
SouthAfrica/NICD-N23235/2021	EPI_ISL_8182831	POLOKWANE LABORATORY	National Institute for Communicable Diseases of the National Health Laboratory Service	Amoako DG et al
SouthAfrica/NICD-N22263/2021	EPI_ISL_8182749	TSHEPONG LABORATORY	National Institute for Communicable Diseases of the National Health Laboratory Service	Amoako DG et al
SouthAfrica/NICD-N22903/2021	EPI_ISL_8182853	ERMELO LABORATORY	National Institute for Communicable Diseases of the National Health Laboratory Service	Amoako DG et al
SouthAfrica/NICD-N22283/2021	EPI_ISL_8182750	TSHEPONG LABORATORY	National Institute for Communicable Diseases of the National Health Laboratory Service	Amoako DG et al
SouthAfrica/NICD-N22285/2021	EPI_ISL_8182752	TSHEPONG LABORATORY	National Institute for Communicable Diseases of the National Health Laboratory Service	Amoako DG et al
SouthAfrica/NICD-N23251/2021	EPI_ISL_8182842	POLOKWANE LABORATORY	National Institute for Communicable Diseases of the National Health Laboratory Service	Amoako DG et al
SouthAfrica/CERI-KRISP-K033480/2021	EPI_ISL_8128460	ZARV/NHLS, Department Medical Virology, University of Pretoria	CERI, Centre for Epidemic Response and Innvoation, Stellenbosch University and KRISP, KZN Research Innovation and Sequencing Platform, UKZN.	Amy Strydom et al
SouthAfrica/CERI-KRISP-K033481/2021	EPI_ISL_8128461	ZARV/NHLS, Department Medical Virology, University of Pretoria	CERI, Centre for Epidemic Response and Innvoation, Stellenbosch University and KRISP, KZN Research Innovation and Sequencing Platform, UKZN.	Amy Strydom et al
SouthAfrica/CERI-KRISP-K033482/2021	EPI_ISL_8128462	ZARV/NHLS, Department Medical Virology, University of Pretoria	CERI, Centre for Epidemic Response and Innvoation, Stellenbosch University and KRISP, KZN Research Innovation and Sequencing Platform, UKZN.	Amy Strydom et al
SouthAfrica/CERI-KRISP-K033485/2021	EPI_ISL_8128464	ZARV/NHLS, Department Medical Virology, University of Pretoria	CERI, Centre for Epidemic Response and Innvoation, Stellenbosch University and KRISP, KZN Research Innovation and Sequencing Platform, UKZN.	Amy Strydom et al
SouthAfrica/CERI-KRISP-K033478/2021	EPI_ISL_8128458	ZARV/NHLS, Department Medical Virology, University of Pretoria	CERI, Centre for Epidemic Response and Innvoation, Stellenbosch University and KRISP, KZN Research Innovation and Sequencing Platform, UKZN.	Amy Strydom et al
SouthAfrica/CERI-KRISP-K033479/2021	EPI_ISL_8128459	ZARV/NHLS, Department Medical Virology, University of Pretoria	CERI, Centre for Epidemic Response and Innvoation, Stellenbosch University and KRISP, KZN Research Innovation and Sequencing Platform, UKZN.	Amy Strydom et al
SouthAfrica/CERI-KRISP-K033470/2021	EPI_ISL_8128452	ZARV/NHLS, Department Medical Virology, University of Pretoria	CERI, Centre for Epidemic Response and Innvoation, Stellenbosch University and KRISP, KZN Research Innovation and Sequencing Platform, UKZN.	Amy Strydom et al
SouthAfrica/CERI-KRISP-K033471/2021	EPI_ISL_8128453	ZARV/NHLS, Department Medical Virology, University of Pretoria	CERI, Centre for Epidemic Response and Innvoation, Stellenbosch University and KRISP, KZN Research Innovation and Sequencing Platform, UKZN.	Amy Strydom et al
SouthAfrica/CERI-KRISP-K033472/2021	EPI_ISL_8128454	ZARV/NHLS, Department Medical Virology, University of Pretoria	CERI, Centre for Epidemic Response and Innvoation, Stellenbosch University and KRISP, KZN Research Innovation and Sequencing Platform, UKZN.	Amy Strydom et al
SouthAfrica/CERI-KRISP-K033473/2021	EPI_ISL_8128455	ZARV/NHLS, Department Medical Virology, University of Pretoria	CERI, Centre for Epidemic Response and Innvoation, Stellenbosch University and KRISP, KZN Research Innovation and Sequencing Platform, UKZN.	Amy Strydom et al
SouthAfrica/CERI-KRISP-K033474/2021	EPI_ISL_8128456	ZARV/NHLS, Department Medical Virology, University of Pretoria	CERI, Centre for Epidemic Response and Innvoation, Stellenbosch University and KRISP, KZN Research Innovation and Sequencing Platform, UKZN.	Amy Strydom et al
SouthAfrica/CERI-KRISP-K033475/2021	EPI_ISL_8128457	ZARV/NHLS, Department Medical Virology, University of Pretoria	CERI, Centre for Epidemic Response and Innvoation, Stellenbosch University and KRISP, KZN Research Innovation and Sequencing Platform, UKZN.	Amy Strydom et al
SouthAfrica/CERI-KRISP-K033467/2021	EPI_ISL_8128450	ZARV/NHLS, Department Medical Virology, University of Pretoria	CERI, Centre for Epidemic Response and Innvoation, Stellenbosch University and KRISP, KZN Research Innovation and Sequencing Platform, UKZN.	Amy Strydom et al
SouthAfrica/CERI-KRISP-K033469/2021	EPI_ISL_8128451	ZARV/NHLS, Department Medical Virology, University of Pretoria	CERI, Centre for Epidemic Response and Innvoation, Stellenbosch University and KRISP, KZN Research Innovation and Sequencing Platform, UKZN.	Amy Strydom et al
SouthAfrica/CERI-KRISP-K033458/2021	EPI_ISL_8128442	ZARV/NHLS, Department Medical Virology, University of Pretoria	CERI, Centre for Epidemic Response and Innvoation, Stellenbosch University and KRISP, KZN Research Innovation and Sequencing Platform, UKZN.	Amy Strydom et al
SouthAfrica/CERI-KRISP-K033459/2021	EPI_ISL_8128443	ZARV/NHLS, Department Medical Virology, University of Pretoria	CERI, Centre for Epidemic Response and Innvoation, Stellenbosch University and KRISP, KZN Research Innovation and Sequencing Platform, UKZN.	Amy Strydom et al
SouthAfrica/CERI-KRISP-K033460/2021	EPI_ISL_8128444	ZARV/NHLS, Department Medical Virology, University of Pretoria	CERI, Centre for Epidemic Response and Innvoation, Stellenbosch University and KRISP, KZN Research Innovation and Sequencing Platform, UKZN.	Amy Strydom et al
SouthAfrica/CERI-KRISP-K033461/2021	EPI_ISL_8128445	ZARV/NHLS, Department Medical Virology, University of Pretoria	CERI, Centre for Epidemic Response and Innvoation, Stellenbosch University and KRISP, KZN Research Innovation and Sequencing Platform, UKZN.	Amy Strydom et al
SouthAfrica/CERI-KRISP-K033462/2021	EPI_ISL_8128446	ZARV/NHLS, Department Medical Virology, University of Pretoria	CERI, Centre for Epidemic Response and Innvoation, Stellenbosch University and KRISP, KZN Research Innovation and Sequencing Platform, UKZN.	Amy Strydom et al
SouthAfrica/CERI-KRISP-K033463/2021	EPI_ISL_8128447	ZARV/NHLS, Department Medical Virology, University of Pretoria	CERI, Centre for Epidemic Response and Innvoation, Stellenbosch University and KRISP, KZN Research Innovation and Sequencing Platform, UKZN.	Amy Strydom et al
SouthAfrica/CERI-KRISP-K033464/2021	EPI_ISL_8128448	ZARV/NHLS, Department Medical Virology, University of Pretoria	CERI, Centre for Epidemic Response and Innvoation, Stellenbosch University and KRISP, KZN Research Innovation and Sequencing Platform, UKZN.	Amy Strydom et al
SouthAfrica/CERI-KRISP-K033466/2021	EPI_ISL_8128449	ZARV/NHLS, Department Medical Virology, University of Pretoria	CERI, Centre for Epidemic Response and Innvoation, Stellenbosch University and KRISP, KZN Research Innovation and Sequencing Platform, UKZN.	Amy Strydom et al
SouthAfrica/CERI-KRISP-K033483/2021	EPI_ISL_8128463	ZARV/NHLS, Department Medical Virology, University of Pretoria	CERI, Centre for Epidemic Response and Innvoation, Stellenbosch University and KRISP, KZN Research Innovation and Sequencing Platform, UKZN.	Amy Strydom et al
SouthAfrica/NICD-R17350/2021	EPI_ISL_8002879	National Institute for Communicable Diseases of the National Health Laboratory Service	National Institute for Communicable Diseases of the National Health Laboratory Service	Amoako DG et al
SouthAfrica/NICD-R17355/2021	EPI_ISL_8002880	National Institute for Communicable Diseases of the National Health Laboratory Service	National Institute for Communicable Diseases of the National Health Laboratory Service	Amoako DG et al
SouthAfrica/NICD-R17441/2021	EPI_ISL_8002887	National Institute for Communicable Diseases of the National Health Laboratory Service	National Institute for Communicable Diseases of the National Health Laboratory Service	Amoako DG et al
SouthAfrica/NICD-R17444/2021	EPI_ISL_8002888	National Institute for Communicable Diseases of the National Health Laboratory Service	National Institute for Communicable Diseases of the National Health Laboratory Service	Amoako DG et al
SouthAfrica/NICD-R17430/2021	EPI_ISL_8002885	National Institute for Communicable Diseases of the National Health Laboratory Service	National Institute for Communicable Diseases of the National Health Laboratory Service	Amoako DG et al
SouthAfrica/NICD-R17431/2021	EPI_ISL_8002886	National Institute for Communicable Diseases of the National Health Laboratory Service	National Institute for Communicable Diseases of the National Health Laboratory Service	Amoako DG et al
SouthAfrica/NICD-N22626/2021	EPI_ISL_7971526	VERMAAK LABORATORY	National Institute for Communicable Diseases of the National Health Laboratory Service	Amoako DG et al
SouthAfrica/NICD-N22633/2021	EPI_ISL_7971529	VERMAAK LABORATORY	National Institute for Communicable Diseases of the National Health Laboratory Service	Amoako DG et al
SouthAfrica/NICD-N22635/2021	EPI_ISL_7971531	VERMAAK LABORATORY	National Institute for Communicable Diseases of the National Health Laboratory Service	Amoako DG et al
SouthAfrica/NICD-N22641/2021	EPI_ISL_7971535	VERMAAK LABORATORY	National Institute for Communicable Diseases of the National Health Laboratory Service	Amoako DG et al
SouthAfrica/NICD-N22648/2021	EPI_ISL_7971537	VERMAAK LABORATORY	National Institute for Communicable Diseases of the National Health Laboratory Service	Amoako DG et al
SouthAfrica/NICD-N22654/2021	EPI_ISL_7971541	VERMAAK LABORATORY	National Institute for Communicable Diseases of the National Health Laboratory Service	Amoako DG et al
SouthAfrica/NICD-N22670/2021	EPI_ISL_7971545	VERMAAK LABORATORY	National Institute for Communicable Diseases of the National Health Laboratory Service	Amoako DG et al
SouthAfrica/NICD-N22674/2021	EPI_ISL_7971546	VERMAAK LABORATORY	National Institute for Communicable Diseases of the National Health Laboratory Service	Amoako DG et al
SouthAfrica/NICD-N22679/2021	EPI_ISL_7971547	VERMAAK LABORATORY	National Institute for Communicable Diseases of the National Health Laboratory Service	Amoako DG et al
SouthAfrica/NICD-N22682/2021	EPI_ISL_7971548	VERMAAK LABORATORY	National Institute for Communicable Diseases of the National Health Laboratory Service	Amoako DG et al
SouthAfrica/NICD-N22684/2021	EPI_ISL_7971549	VERMAAK LABORATORY	National Institute for Communicable Diseases of the National Health Laboratory Service	Amoako DG et al
SouthAfrica/NICD-N22686/2021	EPI_ISL_7971551	VERMAAK LABORATORY	National Institute for Communicable Diseases of the National Health Laboratory Service	Amoako DG et al
SouthAfrica/NICD-N22623/2021	EPI_ISL_7971524	VERMAAK LABORATORY	National Institute for Communicable Diseases of the National Health Laboratory Service	Amoako DG et al
SouthAfrica/NICD-N22629/2021	EPI_ISL_7971528	VERMAAK LABORATORY	National Institute for Communicable Diseases of the National Health Laboratory Service	Amoako DG et al
SouthAfrica/NICD-N22636/2021	EPI_ISL_7971532	VERMAAK LABORATORY	National Institute for Communicable Diseases of the National Health Laboratory Service	Amoako DG et al
SouthAfrica/NICD-N22637/2021	EPI_ISL_7971533	VERMAAK LABORATORY	National Institute for Communicable Diseases of the National Health Laboratory Service	Amoako DG et al
SouthAfrica/NICD-N22662/2021	EPI_ISL_7971542	VERMAAK LABORATORY	National Institute for Communicable Diseases of the National Health Laboratory Service	Amoako DG et al
SouthAfrica/NICD-N22663/2021	EPI_ISL_7971543	VERMAAK LABORATORY	National Institute for Communicable Diseases of the National Health Laboratory Service	Amoako DG et al
SouthAfrica/NICD-N22685/2021	EPI_ISL_7971550	VERMAAK LABORATORY	National Institute for Communicable Diseases of the National Health Laboratory Service	Amoako DG et al
SouthAfrica/NICD-N22688/2021	EPI_ISL_7971553	VERMAAK LABORATORY	National Institute for Communicable Diseases of the National Health Laboratory Service	Amoako DG et al
SouthAfrica/NICD-N22705/2021	EPI_ISL_7971522	VERMAAK LABORATORY	National Institute for Communicable Diseases of the National Health Laboratory Service	Amoako DG et al
SouthAfrica/NICD-N22634/2021	EPI_ISL_7971530	VERMAAK LABORATORY	National Institute for Communicable Diseases of the National Health Laboratory Service	Amoako DG et al
SouthAfrica/NICD-N22668/2021	EPI_ISL_7971544	VERMAAK LABORATORY	National Institute for Communicable Diseases of the National Health Laboratory Service	Amoako DG et al
SouthAfrica/NICD-N22639/2021	EPI_ISL_7971534	VERMAAK LABORATORY	National Institute for Communicable Diseases of the National Health Laboratory Service	Amoako DG et al
SouthAfrica/NICD-N22692/2021	EPI_ISL_7971555	VERMAAK LABORATORY	National Institute for Communicable Diseases of the National Health Laboratory Service	Amoako DG et al
SouthAfrica/NICD-N22625/2021	EPI_ISL_7971525	VERMAAK LABORATORY	National Institute for Communicable Diseases of the National Health Laboratory Service	Amoako DG et al
SouthAfrica/NICD-N22653/2021	EPI_ISL_7971540	VERMAAK LABORATORY	National Institute for Communicable Diseases of the National Health Laboratory Service	Amoako DG et al
SouthAfrica/NHLS-UCT-LA-Z762/2021	EPI_ISL_7883656	Lancet	NHLS/UCT	Arash Iranzadeh et al
SouthAfrica/NHLS-UCT-LA-Z755/2021	EPI_ISL_7883649	Lancet	NHLS/UCT	Arash Iranzadeh et al
SouthAfrica/NHLS-UCT-LA-Z756/2021	EPI_ISL_7883650	Lancet	NHLS/UCT	Arash Iranzadeh et al
SouthAfrica/NHLS-UCT-LA-Z757/2021	EPI_ISL_7883651	Lancet	NHLS/UCT	Arash Iranzadeh et al
SouthAfrica/NHLS-UCT-LA-Z759/2021	EPI_ISL_7883653	Lancet	NHLS/UCT	Arash Iranzadeh et al
SouthAfrica/NHLS-UCT-LA-Z752/2021	EPI_ISL_7883646	Lancet	NHLS/UCT	Arash Iranzadeh et al
SouthAfrica/NHLS-UCT-LA-Z753/2021	EPI_ISL_7883647	Lancet	NHLS/UCT	Arash Iranzadeh et al
SouthAfrica/NHLS-UCT-LA-Z754/2021	EPI_ISL_7883648	Lancet	NHLS/UCT	Arash Iranzadeh et al
SouthAfrica/Tygerberg_3117/2021	EPI_ISL_7881948	PathCare, Cape Town	Division of Medical Virology, National Health Laboratory Service (NHLS), Tygerberg Hospital / Stellenbosch University	Jean Maritz et al
SouthAfrica/Tygerberg_3131/2021	EPI_ISL_7881949	PathCare, Cape Town	Division of Medical Virology, National Health Laboratory Service (NHLS), Tygerberg Hospital / Stellenbosch University	Jean Maritz et al
SouthAfrica/NCV290/2021	EPI_ISL_7852878	National Health Laboratory Services, Virology	National Health Laboratory Services, Virology	Kathleen Subramoney et al
SouthAfrica/CERI-KRISP-K033405/2021	EPI_ISL_7747578	National Health Laboratory Service, Kwazulu-Natal, South Africa	CERI, Centre for Epidemic Response and Innvoation, Stellenbosch University and KRISP, KZN Research Innovation and Sequencing Platform, UKZN.	Nokukhanya Mdlalose et al
SouthAfrica/CERI-KRISP-K033323/2021	EPI_ISL_7747503	National Health Laboratory Services, Virology	CERI, Centre for Epidemic Response and Innvoation, Stellenbosch University and KRISP, KZN Research Innovation and Sequencing Platform, UKZN.	Kathleen Subramoney et al
SouthAfrica/CERI-KRISP-K033324/2021	EPI_ISL_7747504	National Health Laboratory Services, Virology	CERI, Centre for Epidemic Response and Innvoation, Stellenbosch University and KRISP, KZN Research Innovation and Sequencing Platform, UKZN.	Kathleen Subramoney et al
SouthAfrica/CERI-KRISP-K033242/2021	EPI_ISL_7715387	National Health Laboratory Services, Virology	CERI, Centre for Epidemic Response and Innvoation, Stellenbosch University and KRISP, KZN Research Innovation and Sequencing Platform, UKZN.	Kathleen Subramoney et al
SouthAfrica/NICD-N22442/2021	EPI_ISL_7740898	HELEN JOSEPH LABORATORY	National Institute for Communicable Diseases of the National Health Laboratory Service	Amoako DG et al
SouthAfrica/NICD-N22466/2021	EPI_ISL_7740785	HELEN JOSEPH LABORATORY	National Institute for Communicable Diseases of the National Health Laboratory Service	Amoako DG et al
SouthAfrica/NICD-N22477/2021	EPI_ISL_7740795	HELEN JOSEPH LABORATORY	National Institute for Communicable Diseases of the National Health Laboratory Service	Amoako DG et al
SouthAfrica/NICD-N22558/2021	EPI_ISL_7740838	HELEN JOSEPH LABORATORY	National Institute for Communicable Diseases of the National Health Laboratory Service	Amoako DG et al
SouthAfrica/NICD-N22559/2021	EPI_ISL_7740839	HELEN JOSEPH LABORATORY	National Institute for Communicable Diseases of the National Health Laboratory Service	Amoako DG et al
SouthAfrica/NICD-N22560/2021	EPI_ISL_7740882	HELEN JOSEPH LABORATORY	National Institute for Communicable Diseases of the National Health Laboratory Service	Amoako DG et al
SouthAfrica/NICD-N22583/2021	EPI_ISL_7740850	HELEN JOSEPH LABORATORY	National Institute for Communicable Diseases of the National Health Laboratory Service	Amoako DG et al
SouthAfrica/CERI-KRISP-K033236/2021	EPI_ISL_7715383	National Health Laboratory Services, Virology	CERI, Centre for Epidemic Response and Innvoation, Stellenbosch University and KRISP, KZN Research Innovation and Sequencing Platform, UKZN.	Kathleen Subramoney et al
SouthAfrica/CERI-KRISP-K033238/2021	EPI_ISL_7715384	National Health Laboratory Services, Virology	CERI, Centre for Epidemic Response and Innvoation, Stellenbosch University and KRISP, KZN Research Innovation and Sequencing Platform, UKZN.	Kathleen Subramoney et al
SouthAfrica/CERI-KRISP-K033240/2021	EPI_ISL_7715385	National Health Laboratory Services, Virology	CERI, Centre for Epidemic Response and Innvoation, Stellenbosch University and KRISP, KZN Research Innovation and Sequencing Platform, UKZN.	Kathleen Subramoney et al
SouthAfrica/CERI-KRISP-K033241/2021	EPI_ISL_7715386	National Health Laboratory Services, Virology	CERI, Centre for Epidemic Response and Innvoation, Stellenbosch University and KRISP, KZN Research Innovation and Sequencing Platform, UKZN.	Kathleen Subramoney et al
SouthAfrica/CERI-KRISP-K033243/2021	EPI_ISL_7715388	National Health Laboratory Services, Virology	CERI, Centre for Epidemic Response and Innvoation, Stellenbosch University and KRISP, KZN Research Innovation and Sequencing Platform, UKZN.	Kathleen Subramoney et al
SouthAfrica/NICD-N22443/2021	EPI_ISL_7740770	HELEN JOSEPH LABORATORY	National Institute for Communicable Diseases of the National Health Laboratory Service	Amoako DG et al
SouthAfrica/NICD-N22444/2021	EPI_ISL_7740771	HELEN JOSEPH LABORATORY	National Institute for Communicable Diseases of the National Health Laboratory Service	Amoako DG et al
SouthAfrica/NICD-N22445/2021	EPI_ISL_7740772	HELEN JOSEPH LABORATORY	National Institute for Communicable Diseases of the National Health Laboratory Service	Amoako DG et al
SouthAfrica/NICD-N22449/2021	EPI_ISL_7740774	HELEN JOSEPH LABORATORY	National Institute for Communicable Diseases of the National Health Laboratory Service	Amoako DG et al
SouthAfrica/NICD-N22450/2021	EPI_ISL_7740891	HELEN JOSEPH LABORATORY	National Institute for Communicable Diseases of the National Health Laboratory Service	Amoako DG et al
SouthAfrica/NICD-N22451/2021	EPI_ISL_7740775	HELEN JOSEPH LABORATORY	National Institute for Communicable Diseases of the National Health Laboratory Service	Amoako DG et al
SouthAfrica/NICD-N22452/2021	EPI_ISL_7740873	HELEN JOSEPH LABORATORY	National Institute for Communicable Diseases of the National Health Laboratory Service	Amoako DG et al
SouthAfrica/NICD-N22454/2021	EPI_ISL_7740776	HELEN JOSEPH LABORATORY	National Institute for Communicable Diseases of the National Health Laboratory Service	Amoako DG et al
SouthAfrica/NICD-N22455/2021	EPI_ISL_7740879	HELEN JOSEPH LABORATORY	National Institute for Communicable Diseases of the National Health Laboratory Service	Amoako DG et al
SouthAfrica/NICD-N22456/2021	EPI_ISL_7740777	HELEN JOSEPH LABORATORY	National Institute for Communicable Diseases of the National Health Laboratory Service	Amoako DG et al
SouthAfrica/NICD-N22457/2021	EPI_ISL_7740778	HELEN JOSEPH LABORATORY	National Institute for Communicable Diseases of the National Health Laboratory Service	Amoako DG et al
SouthAfrica/NICD-N22458/2021	EPI_ISL_7740779	HELEN JOSEPH LABORATORY	National Institute for Communicable Diseases of the National Health Laboratory Service	Amoako DG et al
SouthAfrica/NICD-N22459/2021	EPI_ISL_7740881	HELEN JOSEPH LABORATORY	National Institute for Communicable Diseases of the National Health Laboratory Service	Amoako DG et al
SouthAfrica/NICD-N22460/2021	EPI_ISL_7740780	HELEN JOSEPH LABORATORY	National Institute for Communicable Diseases of the National Health Laboratory Service	Amoako DG et al
SouthAfrica/NICD-N22461/2021	EPI_ISL_7740781	HELEN JOSEPH LABORATORY	National Institute for Communicable Diseases of the National Health Laboratory Service	Amoako DG et al
SouthAfrica/NICD-N22462/2021	EPI_ISL_7740782	HELEN JOSEPH LABORATORY	National Institute for Communicable Diseases of the National Health Laboratory Service	Amoako DG et al
SouthAfrica/NICD-N22463/2021	EPI_ISL_7740783	HELEN JOSEPH LABORATORY	National Institute for Communicable Diseases of the National Health Laboratory Service	Amoako DG et al
SouthAfrica/NICD-N22470/2021	EPI_ISL_7740789	HELEN JOSEPH LABORATORY	National Institute for Communicable Diseases of the National Health Laboratory Service	Amoako DG et al
SouthAfrica/NICD-N22471/2021	EPI_ISL_7740790	HELEN JOSEPH LABORATORY	National Institute for Communicable Diseases of the National Health Laboratory Service	Amoako DG et al
SouthAfrica/NICD-N22472/2021	EPI_ISL_7740791	HELEN JOSEPH LABORATORY	National Institute for Communicable Diseases of the National Health Laboratory Service	Amoako DG et al
SouthAfrica/NICD-N22473/2021	EPI_ISL_7740792	HELEN JOSEPH LABORATORY	National Institute for Communicable Diseases of the National Health Laboratory Service	Amoako DG et al
SouthAfrica/NICD-N22474/2021	EPI_ISL_7740876	HELEN JOSEPH LABORATORY	National Institute for Communicable Diseases of the National Health Laboratory Service	Amoako DG et al
SouthAfrica/NICD-N22480/2021	EPI_ISL_7740797	HELEN JOSEPH LABORATORY	National Institute for Communicable Diseases of the National Health Laboratory Service	Amoako DG et al
SouthAfrica/NICD-N22537/2021	EPI_ISL_7740825	HELEN JOSEPH LABORATORY	National Institute for Communicable Diseases of the National Health Laboratory Service	Amoako DG et al
SouthAfrica/NICD-N22554/2021	EPI_ISL_7740836	HELEN JOSEPH LABORATORY	National Institute for Communicable Diseases of the National Health Laboratory Service	Amoako DG et al
SouthAfrica/NICD-N22555/2021	EPI_ISL_7740880	HELEN JOSEPH LABORATORY	National Institute for Communicable Diseases of the National Health Laboratory Service	Amoako DG et al
SouthAfrica/NICD-N22579/2021	EPI_ISL_7740847	HELEN JOSEPH LABORATORY	National Institute for Communicable Diseases of the National Health Laboratory Service	Amoako DG et al
SouthAfrica/NICD-N22484/2021	EPI_ISL_7740799	LEBOWAKGOMO LABORATORY	National Institute for Communicable Diseases of the National Health Laboratory Service	Amoako DG et al
SouthAfrica/NICD-N22438/2021	EPI_ISL_7740767	RUSTENBURG LABORATORY	National Institute for Communicable Diseases of the National Health Laboratory Service	Amoako DG et al
SouthAfrica/NICD-N22550/2021	EPI_ISL_7740870	HELEN JOSEPH LABORATORY	National Institute for Communicable Diseases of the National Health Laboratory Service	Amoako DG et al
SouthAfrica/UFS-VIRO-NGS-MSQ101221BC88/2021	EPI_ISL_7714392	NHLS Universitas Academic	UFS Virology	PA Bester et al
SouthAfrica/CERI-KRISP-K033187/2021	EPI_ISL_7715347	National Health Laboratory Services, Virology	CERI, Centre for Epidemic Response and Innvoation, Stellenbosch University and KRISP, KZN Research Innovation and Sequencing Platform, UKZN.	Kathleen Subramoney et al
SouthAfrica/CERI-KRISP-K033188/2021	EPI_ISL_7715348	National Health Laboratory Services, Virology	CERI, Centre for Epidemic Response and Innvoation, Stellenbosch University and KRISP, KZN Research Innovation and Sequencing Platform, UKZN.	Kathleen Subramoney et al
SouthAfrica/CERI-KRISP-K033194/2021	EPI_ISL_7715354	National Health Laboratory Services, Virology	CERI, Centre for Epidemic Response and Innvoation, Stellenbosch University and KRISP, KZN Research Innovation and Sequencing Platform, UKZN.	Kathleen Subramoney et al
SouthAfrica/CERI-KRISP-K033211/2021	EPI_ISL_7715367	National Health Laboratory Services, Virology	CERI, Centre for Epidemic Response and Innvoation, Stellenbosch University and KRISP, KZN Research Innovation and Sequencing Platform, UKZN.	Kathleen Subramoney et al
SouthAfrica/CERI-KRISP-K033212/2021	EPI_ISL_7715368	National Health Laboratory Services, Virology	CERI, Centre for Epidemic Response and Innvoation, Stellenbosch University and KRISP, KZN Research Innovation and Sequencing Platform, UKZN.	Kathleen Subramoney et al
SouthAfrica/CERI-KRISP-K033213/2021	EPI_ISL_7715369	National Health Laboratory Services, Virology	CERI, Centre for Epidemic Response and Innvoation, Stellenbosch University and KRISP, KZN Research Innovation and Sequencing Platform, UKZN.	Kathleen Subramoney et al
SouthAfrica/CERI-KRISP-K033215/2021	EPI_ISL_7715370	National Health Laboratory Services, Virology	CERI, Centre for Epidemic Response and Innvoation, Stellenbosch University and KRISP, KZN Research Innovation and Sequencing Platform, UKZN.	Kathleen Subramoney et al
SouthAfrica/CERI-KRISP-K033217/2021	EPI_ISL_7715371	National Health Laboratory Services, Virology	CERI, Centre for Epidemic Response and Innvoation, Stellenbosch University and KRISP, KZN Research Innovation and Sequencing Platform, UKZN.	Kathleen Subramoney et al
SouthAfrica/CERI-KRISP-K033231/2021	EPI_ISL_7715381	National Health Laboratory Services, Virology	CERI, Centre for Epidemic Response and Innvoation, Stellenbosch University and KRISP, KZN Research Innovation and Sequencing Platform, UKZN.	Kathleen Subramoney et al
SouthAfrica/CERI-KRISP-K033233/2021	EPI_ISL_7715382	National Health Laboratory Services, Virology	CERI, Centre for Epidemic Response and Innvoation, Stellenbosch University and KRISP, KZN Research Innovation and Sequencing Platform, UKZN.	Kathleen Subramoney et al
SouthAfrica/NICD-N22538/2021	EPI_ISL_7740826	HELEN JOSEPH LABORATORY	National Institute for Communicable Diseases of the National Health Laboratory Service	Amoako DG et al
SouthAfrica/NICD-N22564/2021	EPI_ISL_7740884	HELEN JOSEPH LABORATORY	National Institute for Communicable Diseases of the National Health Laboratory Service	Amoako DG et al
SouthAfrica/NICD-N22566/2021	EPI_ISL_7740841	HELEN JOSEPH LABORATORY	National Institute for Communicable Diseases of the National Health Laboratory Service	Amoako DG et al
SouthAfrica/NICD-N22567/2021	EPI_ISL_7740886	HELEN JOSEPH LABORATORY	National Institute for Communicable Diseases of the National Health Laboratory Service	Amoako DG et al
SouthAfrica/NICD-N22568/2021	EPI_ISL_7740842	HELEN JOSEPH LABORATORY	National Institute for Communicable Diseases of the National Health Laboratory Service	Amoako DG et al
SouthAfrica/NICD-N22582/2021	EPI_ISL_7740849	HELEN JOSEPH LABORATORY	National Institute for Communicable Diseases of the National Health Laboratory Service	Amoako DG et al
SouthAfrica/NICD-N22584/2021	EPI_ISL_7740851	HELEN JOSEPH LABORATORY	National Institute for Communicable Diseases of the National Health Laboratory Service	Amoako DG et al
SouthAfrica/NICD-N22585/2021	EPI_ISL_7740852	HELEN JOSEPH LABORATORY	National Institute for Communicable Diseases of the National Health Laboratory Service	Amoako DG et al
SouthAfrica/NICD-N22587/2021	EPI_ISL_7740853	HELEN JOSEPH LABORATORY	National Institute for Communicable Diseases of the National Health Laboratory Service	Amoako DG et al
SouthAfrica/NICD-N22600/2021	EPI_ISL_7740854	VERMAAK LABORATORY	National Institute for Communicable Diseases of the National Health Laboratory Service	Amoako DG et al
SouthAfrica/NICD-N22602/2021	EPI_ISL_7740890	VERMAAK LABORATORY	National Institute for Communicable Diseases of the National Health Laboratory Service	Amoako DG et al
SouthAfrica/NICD-N22605/2021	EPI_ISL_7740857	VERMAAK LABORATORY	National Institute for Communicable Diseases of the National Health Laboratory Service	Amoako DG et al
SouthAfrica/NICD-N22607/2021	EPI_ISL_7740858	VERMAAK LABORATORY	National Institute for Communicable Diseases of the National Health Laboratory Service	Amoako DG et al
SouthAfrica/NICD-N22610/2021	EPI_ISL_7740859	VERMAAK LABORATORY	National Institute for Communicable Diseases of the National Health Laboratory Service	Amoako DG et al
SouthAfrica/NICD-N22613/2021	EPI_ISL_7740889	VERMAAK LABORATORY	National Institute for Communicable Diseases of the National Health Laboratory Service	Amoako DG et al
SouthAfrica/NICD-N22614/2021	EPI_ISL_7740763	VERMAAK LABORATORY	National Institute for Communicable Diseases of the National Health Laboratory Service	Amoako DG et al
SouthAfrica/NICD-N22615/2021	EPI_ISL_7740860	VERMAAK LABORATORY	National Institute for Communicable Diseases of the National Health Laboratory Service	Amoako DG et al
SouthAfrica/NICD-N22436/2021	EPI_ISL_7740865	RUSTENBURG LABORATORY	National Institute for Communicable Diseases of the National Health Laboratory Service	Amoako DG et al
SouthAfrica/CERI-KRISP-K033184/2021	EPI_ISL_7715346	National Health Laboratory Services, Virology	CERI, Centre for Epidemic Response and Innvoation, Stellenbosch University and KRISP, KZN Research Innovation and Sequencing Platform, UKZN.	Kathleen Subramoney et al
SouthAfrica/CERI-KRISP-K033189/2021	EPI_ISL_7715349	National Health Laboratory Services, Virology	CERI, Centre for Epidemic Response and Innvoation, Stellenbosch University and KRISP, KZN Research Innovation and Sequencing Platform, UKZN.	Kathleen Subramoney et al
SouthAfrica/CERI-KRISP-K033190/2021	EPI_ISL_7715350	National Health Laboratory Services, Virology	CERI, Centre for Epidemic Response and Innvoation, Stellenbosch University and KRISP, KZN Research Innovation and Sequencing Platform, UKZN.	Kathleen Subramoney et al
SouthAfrica/CERI-KRISP-K033191/2021	EPI_ISL_7715351	National Health Laboratory Services, Virology	CERI, Centre for Epidemic Response and Innvoation, Stellenbosch University and KRISP, KZN Research Innovation and Sequencing Platform, UKZN.	Kathleen Subramoney et al
SouthAfrica/CERI-KRISP-K033201/2021	EPI_ISL_7715360	National Health Laboratory Services, Virology	CERI, Centre for Epidemic Response and Innvoation, Stellenbosch University and KRISP, KZN Research Innovation and Sequencing Platform, UKZN.	Kathleen Subramoney et al
SouthAfrica/CERI-KRISP-K033202/2021	EPI_ISL_7715361	National Health Laboratory Services, Virology	CERI, Centre for Epidemic Response and Innvoation, Stellenbosch University and KRISP, KZN Research Innovation and Sequencing Platform, UKZN.	Kathleen Subramoney et al
SouthAfrica/CERI-KRISP-K033203/2021	EPI_ISL_7715362	National Health Laboratory Services, Virology	CERI, Centre for Epidemic Response and Innvoation, Stellenbosch University and KRISP, KZN Research Innovation and Sequencing Platform, UKZN.	Kathleen Subramoney et al
SouthAfrica/CERI-KRISP-K033204/2021	EPI_ISL_7715363	National Health Laboratory Services, Virology	CERI, Centre for Epidemic Response and Innvoation, Stellenbosch University and KRISP, KZN Research Innovation and Sequencing Platform, UKZN.	Kathleen Subramoney et al
SouthAfrica/CERI-KRISP-K033206/2021	EPI_ISL_7715364	National Health Laboratory Services, Virology	CERI, Centre for Epidemic Response and Innvoation, Stellenbosch University and KRISP, KZN Research Innovation and Sequencing Platform, UKZN.	Kathleen Subramoney et al
SouthAfrica/CERI-KRISP-K033207/2021	EPI_ISL_7715365	National Health Laboratory Services, Virology	CERI, Centre for Epidemic Response and Innvoation, Stellenbosch University and KRISP, KZN Research Innovation and Sequencing Platform, UKZN.	Kathleen Subramoney et al
SouthAfrica/CERI-KRISP-K033218/2021	EPI_ISL_7715372	National Health Laboratory Services, Virology	CERI, Centre for Epidemic Response and Innvoation, Stellenbosch University and KRISP, KZN Research Innovation and Sequencing Platform, UKZN.	Kathleen Subramoney et al
SouthAfrica/CERI-KRISP-K033219/2021	EPI_ISL_7715373	National Health Laboratory Services, Virology	CERI, Centre for Epidemic Response and Innvoation, Stellenbosch University and KRISP, KZN Research Innovation and Sequencing Platform, UKZN.	Kathleen Subramoney et al
SouthAfrica/CERI-KRISP-K033221/2021	EPI_ISL_7715374	National Health Laboratory Services, Virology	CERI, Centre for Epidemic Response and Innvoation, Stellenbosch University and KRISP, KZN Research Innovation and Sequencing Platform, UKZN.	Kathleen Subramoney et al
SouthAfrica/CERI-KRISP-K033222/2021	EPI_ISL_7715375	National Health Laboratory Services, Virology	CERI, Centre for Epidemic Response and Innvoation, Stellenbosch University and KRISP, KZN Research Innovation and Sequencing Platform, UKZN.	Kathleen Subramoney et al
SouthAfrica/CERI-KRISP-K033223/2021	EPI_ISL_7715376	National Health Laboratory Services, Virology	CERI, Centre for Epidemic Response and Innvoation, Stellenbosch University and KRISP, KZN Research Innovation and Sequencing Platform, UKZN.	Kathleen Subramoney et al
SouthAfrica/CERI-KRISP-K033224/2021	EPI_ISL_7715377	National Health Laboratory Services, Virology	CERI, Centre for Epidemic Response and Innvoation, Stellenbosch University and KRISP, KZN Research Innovation and Sequencing Platform, UKZN.	Kathleen Subramoney et al
SouthAfrica/CERI-KRISP-K033225/2021	EPI_ISL_7715378	National Health Laboratory Services, Virology	CERI, Centre for Epidemic Response and Innvoation, Stellenbosch University and KRISP, KZN Research Innovation and Sequencing Platform, UKZN.	Kathleen Subramoney et al
SouthAfrica/CERI-KRISP-K033226/2021	EPI_ISL_7715379	National Health Laboratory Services, Virology	CERI, Centre for Epidemic Response and Innvoation, Stellenbosch University and KRISP, KZN Research Innovation and Sequencing Platform, UKZN.	Kathleen Subramoney et al
SouthAfrica/CERI-KRISP-K033227/2021	EPI_ISL_7715380	National Health Laboratory Services, Virology	CERI, Centre for Epidemic Response and Innvoation, Stellenbosch University and KRISP, KZN Research Innovation and Sequencing Platform, UKZN.	Kathleen Subramoney et al
SouthAfrica/NICD-N22475/2021	EPI_ISL_7740793	HELEN JOSEPH LABORATORY	National Institute for Communicable Diseases of the National Health Laboratory Service	Amoako DG et al
SouthAfrica/NICD-N22479/2021	EPI_ISL_7740796	HELEN JOSEPH LABORATORY	National Institute for Communicable Diseases of the National Health Laboratory Service	Amoako DG et al
SouthAfrica/NICD-N22491/2021	EPI_ISL_7740801	HELEN JOSEPH LABORATORY	National Institute for Communicable Diseases of the National Health Laboratory Service	Amoako DG et al
SouthAfrica/NICD-N22524/2021	EPI_ISL_7740823	HELEN JOSEPH LABORATORY	National Institute for Communicable Diseases of the National Health Laboratory Service	Amoako DG et al
SouthAfrica/NICD-N22526/2021	EPI_ISL_7740894	HELEN JOSEPH LABORATORY	National Institute for Communicable Diseases of the National Health Laboratory Service	Amoako DG et al
SouthAfrica/NICD-N22532/2021	EPI_ISL_7740862	HELEN JOSEPH LABORATORY	National Institute for Communicable Diseases of the National Health Laboratory Service	Amoako DG et al
SouthAfrica/NICD-N22533/2021	EPI_ISL_7740867	HELEN JOSEPH LABORATORY	National Institute for Communicable Diseases of the National Health Laboratory Service	Amoako DG et al
SouthAfrica/NICD-N22539/2021	EPI_ISL_7740827	HELEN JOSEPH LABORATORY	National Institute for Communicable Diseases of the National Health Laboratory Service	Amoako DG et al
SouthAfrica/NICD-N22541/2021	EPI_ISL_7740829	HELEN JOSEPH LABORATORY	National Institute for Communicable Diseases of the National Health Laboratory Service	Amoako DG et al
SouthAfrica/NICD-N22542/2021	EPI_ISL_7740830	HELEN JOSEPH LABORATORY	National Institute for Communicable Diseases of the National Health Laboratory Service	Amoako DG et al
SouthAfrica/NICD-N22545/2021	EPI_ISL_7740832	HELEN JOSEPH LABORATORY	National Institute for Communicable Diseases of the National Health Laboratory Service	Amoako DG et al
SouthAfrica/NICD-N22546/2021	EPI_ISL_7740895	HELEN JOSEPH LABORATORY	National Institute for Communicable Diseases of the National Health Laboratory Service	Amoako DG et al
SouthAfrica/NICD-N22547/2021	EPI_ISL_7740874	HELEN JOSEPH LABORATORY	National Institute for Communicable Diseases of the National Health Laboratory Service	Amoako DG et al
SouthAfrica/NICD-N22548/2021	EPI_ISL_7740833	HELEN JOSEPH LABORATORY	National Institute for Communicable Diseases of the National Health Laboratory Service	Amoako DG et al
SouthAfrica/NICD-N22549/2021	EPI_ISL_7740762	HELEN JOSEPH LABORATORY	National Institute for Communicable Diseases of the National Health Laboratory Service	Amoako DG et al
SouthAfrica/NICD-N22551/2021	EPI_ISL_7740834	HELEN JOSEPH LABORATORY	National Institute for Communicable Diseases of the National Health Laboratory Service	Amoako DG et al
SouthAfrica/NICD-N22552/2021	EPI_ISL_7740835	HELEN JOSEPH LABORATORY	National Institute for Communicable Diseases of the National Health Laboratory Service	Amoako DG et al
SouthAfrica/NICD-N22553/2021	EPI_ISL_7740871	HELEN JOSEPH LABORATORY	National Institute for Communicable Diseases of the National Health Laboratory Service	Amoako DG et al
SouthAfrica/NICD-N22562/2021	EPI_ISL_7740840	HELEN JOSEPH LABORATORY	National Institute for Communicable Diseases of the National Health Laboratory Service	Amoako DG et al
SouthAfrica/NICD-N22575/2021	EPI_ISL_7740864	HELEN JOSEPH LABORATORY	National Institute for Communicable Diseases of the National Health Laboratory Service	Amoako DG et al
SouthAfrica/NICD-N22576/2021	EPI_ISL_7740761	HELEN JOSEPH LABORATORY	National Institute for Communicable Diseases of the National Health Laboratory Service	Amoako DG et al
SouthAfrica/NICD-N22617/2021	EPI_ISL_7740861	VERMAAK LABORATORY	National Institute for Communicable Diseases of the National Health Laboratory Service	Amoako DG et al
SouthAfrica/NICD-N22620/2021	EPI_ISL_7740866	VERMAAK LABORATORY	National Institute for Communicable Diseases of the National Health Laboratory Service	Amoako DG et al
SouthAfrica/NICD-N22514/2021	EPI_ISL_7740883	ROB FERREIRA LABORATORY	National Institute for Communicable Diseases of the National Health Laboratory Service	Amoako DG et al
SouthAfrica/CERI-KRISP-K033192/2021	EPI_ISL_7715352	National Health Laboratory Services, Virology	CERI, Centre for Epidemic Response and Innvoation, Stellenbosch University and KRISP, KZN Research Innovation and Sequencing Platform, UKZN.	Kathleen Subramoney et al
SouthAfrica/CERI-KRISP-K033193/2021	EPI_ISL_7715353	National Health Laboratory Services, Virology	CERI, Centre for Epidemic Response and Innvoation, Stellenbosch University and KRISP, KZN Research Innovation and Sequencing Platform, UKZN.	Kathleen Subramoney et al
SouthAfrica/CERI-KRISP-K033195/2021	EPI_ISL_7715355	National Health Laboratory Services, Virology	CERI, Centre for Epidemic Response and Innvoation, Stellenbosch University and KRISP, KZN Research Innovation and Sequencing Platform, UKZN.	Kathleen Subramoney et al
SouthAfrica/CERI-KRISP-K033197/2021	EPI_ISL_7715357	National Health Laboratory Services, Virology	CERI, Centre for Epidemic Response and Innvoation, Stellenbosch University and KRISP, KZN Research Innovation and Sequencing Platform, UKZN.	Kathleen Subramoney et al
SouthAfrica/CERI-KRISP-K033199/2021	EPI_ISL_7715358	National Health Laboratory Services, Virology	CERI, Centre for Epidemic Response and Innvoation, Stellenbosch University and KRISP, KZN Research Innovation and Sequencing Platform, UKZN.	Kathleen Subramoney et al
SouthAfrica/CERI-KRISP-K033200/2021	EPI_ISL_7715359	National Health Laboratory Services, Virology	CERI, Centre for Epidemic Response and Innvoation, Stellenbosch University and KRISP, KZN Research Innovation and Sequencing Platform, UKZN.	Kathleen Subramoney et al
SouthAfrica/NICD-N22441/2021	EPI_ISL_7740863	HELEN JOSEPH LABORATORY	National Institute for Communicable Diseases of the National Health Laboratory Service	Amoako DG et al
SouthAfrica/NICD-N22465/2021	EPI_ISL_7740784	HELEN JOSEPH LABORATORY	National Institute for Communicable Diseases of the National Health Laboratory Service	Amoako DG et al
SouthAfrica/NICD-N22467/2021	EPI_ISL_7740786	HELEN JOSEPH LABORATORY	National Institute for Communicable Diseases of the National Health Laboratory Service	Amoako DG et al
SouthAfrica/NICD-N22468/2021	EPI_ISL_7740787	HELEN JOSEPH LABORATORY	National Institute for Communicable Diseases of the National Health Laboratory Service	Amoako DG et al
SouthAfrica/NICD-N22469/2021	EPI_ISL_7740788	HELEN JOSEPH LABORATORY	National Institute for Communicable Diseases of the National Health Laboratory Service	Amoako DG et al
SouthAfrica/NICD-N22476/2021	EPI_ISL_7740794	HELEN JOSEPH LABORATORY	National Institute for Communicable Diseases of the National Health Laboratory Service	Amoako DG et al
SouthAfrica/NICD-N22478/2021	EPI_ISL_7740888	HELEN JOSEPH LABORATORY	National Institute for Communicable Diseases of the National Health Laboratory Service	Amoako DG et al
SouthAfrica/NICD-N22489/2021	EPI_ISL_7740892	HELEN JOSEPH LABORATORY	National Institute for Communicable Diseases of the National Health Laboratory Service	Amoako DG et al
SouthAfrica/NICD-N22492/2021	EPI_ISL_7740802	HELEN JOSEPH LABORATORY	National Institute for Communicable Diseases of the National Health Laboratory Service	Amoako DG et al
SouthAfrica/NICD-N22494/2021	EPI_ISL_7740803	HELEN JOSEPH LABORATORY	National Institute for Communicable Diseases of the National Health Laboratory Service	Amoako DG et al
SouthAfrica/NICD-N22495/2021	EPI_ISL_7740804	HELEN JOSEPH LABORATORY	National Institute for Communicable Diseases of the National Health Laboratory Service	Amoako DG et al
SouthAfrica/NICD-N22496/2021	EPI_ISL_7740805	HELEN JOSEPH LABORATORY	National Institute for Communicable Diseases of the National Health Laboratory Service	Amoako DG et al
SouthAfrica/NICD-N22504/2021	EPI_ISL_7740811	HELEN JOSEPH LABORATORY	National Institute for Communicable Diseases of the National Health Laboratory Service	Amoako DG et al
SouthAfrica/NICD-N22516/2021	EPI_ISL_7740817	HELEN JOSEPH LABORATORY	National Institute for Communicable Diseases of the National Health Laboratory Service	Amoako DG et al
SouthAfrica/NICD-N22523/2021	EPI_ISL_7740822	HELEN JOSEPH LABORATORY	National Institute for Communicable Diseases of the National Health Laboratory Service	Amoako DG et al
SouthAfrica/NICD-N22525/2021	EPI_ISL_7740824	HELEN JOSEPH LABORATORY	National Institute for Communicable Diseases of the National Health Laboratory Service	Amoako DG et al
SouthAfrica/NICD-N22531/2021	EPI_ISL_7740877	HELEN JOSEPH LABORATORY	National Institute for Communicable Diseases of the National Health Laboratory Service	Amoako DG et al
SouthAfrica/NICD-N22612/2021	EPI_ISL_7740897	VERMAAK LABORATORY	National Institute for Communicable Diseases of the National Health Laboratory Service	Amoako DG et al
SouthAfrica/NICD-N22505/2021	EPI_ISL_7740812	ROB FERREIRA LABORATORY	National Institute for Communicable Diseases of the National Health Laboratory Service	Amoako DG et al
SouthAfrica/NICD-N22506/2021	EPI_ISL_7740813	ROB FERREIRA LABORATORY	National Institute for Communicable Diseases of the National Health Laboratory Service	Amoako DG et al
SouthAfrica/NICD-N22510/2021	EPI_ISL_7740815	ROB FERREIRA LABORATORY	National Institute for Communicable Diseases of the National Health Laboratory Service	Amoako DG et al
SouthAfrica/NICD-N22515/2021	EPI_ISL_7740816	ROB FERREIRA LABORATORY	National Institute for Communicable Diseases of the National Health Laboratory Service	Amoako DG et al
SouthAfrica/CERI-KRISP-K033196/2021	EPI_ISL_7715356	National Health Laboratory Services, Virology	CERI, Centre for Epidemic Response and Innvoation, Stellenbosch University and KRISP, KZN Research Innovation and Sequencing Platform, UKZN.	Kathleen Subramoney et al
SouthAfrica/NICD-N22508/2021	EPI_ISL_7740814	ROB FERREIRA LABORATORY	National Institute for Communicable Diseases of the National Health Laboratory Service	Amoako DG et al
SouthAfrica/NICD-N22447/2021	EPI_ISL_7740773	HELEN JOSEPH LABORATORY	National Institute for Communicable Diseases of the National Health Laboratory Service	Amoako DG et al
SouthAfrica/NICD-N22540/2021	EPI_ISL_7740828	HELEN JOSEPH LABORATORY	National Institute for Communicable Diseases of the National Health Laboratory Service	Amoako DG et al
SouthAfrica/NICD-N22544/2021	EPI_ISL_7740831	HELEN JOSEPH LABORATORY	National Institute for Communicable Diseases of the National Health Laboratory Service	Amoako DG et al
SouthAfrica/UFS-VIRO-NGS-MSQ101221BC43/2021	EPI_ISL_7714398	NHLS Universitas Academic	UFS Virology	PA Bester et al
SouthAfrica/CERI-KRISP-K033208/2021	EPI_ISL_7715366	National Health Laboratory Services, Virology	CERI, Centre for Epidemic Response and Innvoation, Stellenbosch University and KRISP, KZN Research Innovation and Sequencing Platform, UKZN.	Kathleen Subramoney et al
SouthAfrica/NICD-N22618/2021	EPI_ISL_7740766	VERMAAK LABORATORY	National Institute for Communicable Diseases of the National Health Laboratory Service	Amoako DG et al
SouthAfrica/NICD-N22604/2021	EPI_ISL_7740885	VERMAAK LABORATORY	National Institute for Communicable Diseases of the National Health Laboratory Service	Amoako DG et al
SouthAfrica/NICD-N22437/2021	EPI_ISL_7740764	RUSTENBURG LABORATORY	National Institute for Communicable Diseases of the National Health Laboratory Service	Amoako DG et al
SouthAfrica/NICD-N22512/2021	EPI_ISL_7740878	ROB FERREIRA LABORATORY	National Institute for Communicable Diseases of the National Health Laboratory Service	Amoako DG et al
SouthAfrica/NICD-N22220/2021	EPI_ISL_7605609	TSHEPONG LABORATORY	National Institute for Communicable Diseases of the National Health Laboratory Service	Amoako DG et al
SouthAfrica/NICD-N22252/2021	EPI_ISL_7605621	TSHEPONG LABORATORY	National Institute for Communicable Diseases of the National Health Laboratory Service	Amoako DG et al
SouthAfrica/NICD-N22253/2021	EPI_ISL_7605746	TSHEPONG LABORATORY	National Institute for Communicable Diseases of the National Health Laboratory Service	Amoako DG et al
SouthAfrica/NICD-N22247/2021	EPI_ISL_7605618	KIMBERLEY LABORATORY	National Institute for Communicable Diseases of the National Health Laboratory Service	Amoako DG et al
SouthAfrica/NICD-N22313/2021	EPI_ISL_7605625	Ndlovu Reaserch Centre	National Institute for Communicable Diseases of the National Health Laboratory Service	Amoako DG et al
SouthAfrica/NICD-N22427/2021	EPI_ISL_7605777	ROB FERREIRA LABORATORY	National Institute for Communicable Diseases of the National Health Laboratory Service	Amoako DG et al
SouthAfrica/NICD-N22369/2021	EPI_ISL_7605676	RUSTENBURG LABORATORY	National Institute for Communicable Diseases of the National Health Laboratory Service	Amoako DG et al
SouthAfrica/NICD-N22246/2021	EPI_ISL_7605617	KIMBERLEY LABORATORY	National Institute for Communicable Diseases of the National Health Laboratory Service	Amoako DG et al
SouthAfrica/NICD-N22249/2021	EPI_ISL_7605619	KIMBERLEY LABORATORY	National Institute for Communicable Diseases of the National Health Laboratory Service	Amoako DG et al
SouthAfrica/NICD-N22259/2021	EPI_ISL_7605622	KIMBERLEY LABORATORY	National Institute for Communicable Diseases of the National Health Laboratory Service	Amoako DG et al
SouthAfrica/NICD-N22312/2021	EPI_ISL_7605624	Ndlovu Reaserch Centre	National Institute for Communicable Diseases of the National Health Laboratory Service	Amoako DG et al
SouthAfrica/NICD-N22317/2021	EPI_ISL_7605626	Ndlovu Reaserch Centre	National Institute for Communicable Diseases of the National Health Laboratory Service	Amoako DG et al
SouthAfrica/NICD-N22394/2021	EPI_ISL_7605656	ROB FERREIRA LABORATORY	National Institute for Communicable Diseases of the National Health Laboratory Service	Amoako DG et al
SouthAfrica/NICD-N22410/2021	EPI_ISL_7605660	ROB FERREIRA LABORATORY	National Institute for Communicable Diseases of the National Health Laboratory Service	Amoako DG et al
SouthAfrica/NICD-N22414/2021	EPI_ISL_7605672	ROB FERREIRA LABORATORY	National Institute for Communicable Diseases of the National Health Laboratory Service	Amoako DG et al
SouthAfrica/NICD-N22421/2021	EPI_ISL_7605663	ROB FERREIRA LABORATORY	National Institute for Communicable Diseases of the National Health Laboratory Service	Amoako DG et al
SouthAfrica/NICD-N22180/2021	EPI_ISL_7605605	TSHEPONG LABORATORY	National Institute for Communicable Diseases of the National Health Laboratory Service	Amoako DG et al
SouthAfrica/NICD-N22187/2021	EPI_ISL_7605766	TSHEPONG LABORATORY	National Institute for Communicable Diseases of the National Health Laboratory Service	Amoako DG et al
SouthAfrica/NICD-N22194/2021	EPI_ISL_7605606	TSHEPONG LABORATORY	National Institute for Communicable Diseases of the National Health Laboratory Service	Amoako DG et al
SouthAfrica/NICD-N22199/2021	EPI_ISL_7605684	TSHEPONG LABORATORY	National Institute for Communicable Diseases of the National Health Laboratory Service	Amoako DG et al
SouthAfrica/NICD-N22054/2021	EPI_ISL_7605596	KIMBERLEY LABORATORY	National Institute for Communicable Diseases of the National Health Laboratory Service	Amoako DG et al
SouthAfrica/NICD-N22055/2021	EPI_ISL_7605597	KIMBERLEY LABORATORY	National Institute for Communicable Diseases of the National Health Laboratory Service	Amoako DG et al
SouthAfrica/NICD-N22056/2021	EPI_ISL_7605598	KIMBERLEY LABORATORY	National Institute for Communicable Diseases of the National Health Laboratory Service	Amoako DG et al
SouthAfrica/NICD-N22057/2021	EPI_ISL_7605599	KIMBERLEY LABORATORY	National Institute for Communicable Diseases of the National Health Laboratory Service	Amoako DG et al
SouthAfrica/NICD-N22059/2021	EPI_ISL_7605741	KIMBERLEY LABORATORY	National Institute for Communicable Diseases of the National Health Laboratory Service	Amoako DG et al
SouthAfrica/NICD-N22340/2021	EPI_ISL_7605745	Anglo American	National Institute for Communicable Diseases of the National Health Laboratory Service	Amoako DG et al
SouthAfrica/NICD-N22344/2021	EPI_ISL_7605743	Anglo American	National Institute for Communicable Diseases of the National Health Laboratory Service	Amoako DG et al
SouthAfrica/NICD-N22431/2021	EPI_ISL_7605682	ROB FERREIRA LABORATORY	National Institute for Communicable Diseases of the National Health Laboratory Service	Amoako DG et al
SouthAfrica/NICD-N22319/2021	EPI_ISL_7605628	Ndlovu Reaserch Centre	National Institute for Communicable Diseases of the National Health Laboratory Service	Amoako DG et al
SouthAfrica/NICD-N22405/2021	EPI_ISL_7605659	ROB FERREIRA LABORATORY	National Institute for Communicable Diseases of the National Health Laboratory Service	Amoako DG et al
SouthAfrica/NICD-N22424/2021	EPI_ISL_7605664	ROB FERREIRA LABORATORY	National Institute for Communicable Diseases of the National Health Laboratory Service	Amoako DG et al
SouthAfrica/NICD-N22170/2021	EPI_ISL_7605602	TSHEPONG LABORATORY	National Institute for Communicable Diseases of the National Health Laboratory Service	Amoako DG et al
SouthAfrica/NICD-N22171/2021	EPI_ISL_7605603	TSHEPONG LABORATORY	National Institute for Communicable Diseases of the National Health Laboratory Service	Amoako DG et al
SouthAfrica/NICD-N22179/2021	EPI_ISL_7605604	TSHEPONG LABORATORY	National Institute for Communicable Diseases of the National Health Laboratory Service	Amoako DG et al
SouthAfrica/NICD-N22205/2021	EPI_ISL_7605607	POTCHEFSTROOM LABORATORY	National Institute for Communicable Diseases of the National Health Laboratory Service	Amoako DG et al
SouthAfrica/NICD-N22207/2021	EPI_ISL_7605608	TSHEPONG LABORATORY	National Institute for Communicable Diseases of the National Health Laboratory Service	Amoako DG et al
SouthAfrica/NICD-N22339/2021	EPI_ISL_7605587	Anglo American	National Institute for Communicable Diseases of the National Health Laboratory Service	Amoako DG et al
SouthAfrica/NICD-N22341/2021	EPI_ISL_7605639	Anglo American	National Institute for Communicable Diseases of the National Health Laboratory Service	Amoako DG et al
SouthAfrica/NICD-N22345/2021	EPI_ISL_7605640	Anglo American	National Institute for Communicable Diseases of the National Health Laboratory Service	Amoako DG et al
SouthAfrica/NICD-N22318/2021	EPI_ISL_7605627	Ndlovu Reaserch Centre	National Institute for Communicable Diseases of the National Health Laboratory Service	Amoako DG et al
SouthAfrica/NICD-N22172/2021	EPI_ISL_7605747	TSHEPONG LABORATORY	National Institute for Communicable Diseases of the National Health Laboratory Service	Amoako DG et al
SouthAfrica/NICD-N22224/2021	EPI_ISL_7605614	TSHEPONG LABORATORY	National Institute for Communicable Diseases of the National Health Laboratory Service	Amoako DG et al
SouthAfrica/NICD-N22074/2021	EPI_ISL_7605764	PORT ELIZABETH LABORATORY	National Institute for Communicable Diseases of the National Health Laboratory Service	Amoako DG et al
SouthAfrica/NICD-N22426/2021	EPI_ISL_7605778	ROB FERREIRA LABORATORY	National Institute for Communicable Diseases of the National Health Laboratory Service	Amoako DG et al
SouthAfrica/NICD-N22222/2021	EPI_ISL_7605613	TSHEPONG LABORATORY	National Institute for Communicable Diseases of the National Health Laboratory Service	Amoako DG et al
SouthAfrica/NICD-N22226/2021	EPI_ISL_7605616	TSHEPONG LABORATORY	National Institute for Communicable Diseases of the National Health Laboratory Service	Amoako DG et al
SouthAfrica/NICD-N22230/2021	EPI_ISL_7605665	TSHEPONG LABORATORY	National Institute for Communicable Diseases of the National Health Laboratory Service	Amoako DG et al
SouthAfrica/NICD-N22251/2021	EPI_ISL_7605620	TSHEPONG LABORATORY	National Institute for Communicable Diseases of the National Health Laboratory Service	Amoako DG et al
SouthAfrica/NICD-N22261/2021	EPI_ISL_7605623	TSHEPONG LABORATORY	National Institute for Communicable Diseases of the National Health Laboratory Service	Amoako DG et al
SouthAfrica/NICD-N22103/2021	EPI_ISL_7605697	PORT ELIZABETH LABORATORY	National Institute for Communicable Diseases of the National Health Laboratory Service	Amoako DG et al
SouthAfrica/NICD-N22221/2021	EPI_ISL_7605695	TSHEPONG LABORATORY	National Institute for Communicable Diseases of the National Health Laboratory Service	Amoako DG et al
SouthAfrica/NICD-N22371/2021	EPI_ISL_7605740	RUSTENBURG LABORATORY	National Institute for Communicable Diseases of the National Health Laboratory Service	Amoako DG et al
SouthAfrica/NICD-N22052/2021	EPI_ISL_7605595	KIMBERLEY LABORATORY	National Institute for Communicable Diseases of the National Health Laboratory Service	Amoako DG et al
SouthAfrica/NICD-N22060/2021	EPI_ISL_7605600	KIMBERLEY LABORATORY	National Institute for Communicable Diseases of the National Health Laboratory Service	Amoako DG et al
SouthAfrica/NICD-N22061/2021	EPI_ISL_7605601	KIMBERLEY LABORATORY	National Institute for Communicable Diseases of the National Health Laboratory Service	Amoako DG et al
SouthAfrica/NICD-N22053/2021	EPI_ISL_7605683	KIMBERLEY LABORATORY	National Institute for Communicable Diseases of the National Health Laboratory Service	Amoako DG et al
SouthAfrica/NICD-N22225/2021	EPI_ISL_7605615	TSHEPONG LABORATORY	National Institute for Communicable Diseases of the National Health Laboratory Service	Amoako DG et al
SouthAfrica/NICD-N22239/2021	EPI_ISL_7605589	TSHEPONG LABORATORY	National Institute for Communicable Diseases of the National Health Laboratory Service	Amoako DG et al
SouthAfrica/NICD-N22404/2021	EPI_ISL_7605591	ROB FERREIRA LABORATORY	National Institute for Communicable Diseases of the National Health Laboratory Service	Amoako DG et al
SouthAfrica/NICD-N22255/2021	EPI_ISL_7605578	KIMBERLEY LABORATORY	National Institute for Communicable Diseases of the National Health Laboratory Service	Amoako DG et al
SouthAfrica/NICD-N22248/2021	EPI_ISL_7605577	UPINGTON LABORATORY	National Institute for Communicable Diseases of the National Health Laboratory Service	Amoako DG et al
SouthAfrica/NICD-N22071/2021	EPI_ISL_7605565	PORT ELIZABETH LABORATORY	National Institute for Communicable Diseases of the National Health Laboratory Service	Amoako DG et al
SouthAfrica/NICD-N22062/2021	EPI_ISL_7605559	KIMBERLEY LABORATORY	National Institute for Communicable Diseases of the National Health Laboratory Service	Amoako DG et al
SouthAfrica/NICD-N22229/2021	EPI_ISL_7605588	TSHEPONG LABORATORY	National Institute for Communicable Diseases of the National Health Laboratory Service	Amoako DG et al
SouthAfrica/NICD-N22064/2021	EPI_ISL_7605560	PORT ELIZABETH LABORATORY	National Institute for Communicable Diseases of the National Health Laboratory Service	Amoako DG et al
SouthAfrica/NICD-N22110/2021	EPI_ISL_7605574	PORT ELIZABETH LABORATORY	National Institute for Communicable Diseases of the National Health Laboratory Service	Amoako DG et al
SouthAfrica/NHLS-UCT-GP-N024/2021	EPI_ISL_7543863	Langa Clinic wc LAN	NHLS/UCT	Arash Iranzadeh et al
SouthAfrica/NHLS-UCT-GP-N025/2021	EPI_ISL_7544135	Bothasig CDC wc BLD	NHLS/UCT	Arash Iranzadeh et al
SouthAfrica/NHLS-UCT-GP-N026/2021	EPI_ISL_7544739	New Somerset Hospital wc NSH	NHLS/UCT	Arash Iranzadeh et al
SouthAfrica/NHLS-UCT-GP-N027/2021	EPI_ISL_7544466	Helderberg Hospital wc HHH	NHLS/UCT	Arash Iranzadeh et al
SouthAfrica/NHLS-UCT-GS-AF22/2021	EPI_ISL_7544652	Groote Schuur Hospital wc GSH	NHLS/UCT	Arash Iranzadeh et al
SouthAfrica/NHLS-UCT-GS-AF23/2021	EPI_ISL_7544158	Groote Schuur Hospital wc GSH	NHLS/UCT	Arash Iranzadeh et al
SouthAfrica/NHLS-UCT-GS-AF42/2021	EPI_ISL_7544584	Study: Rapid Diag POC Covid	NHLS/UCT	Arash Iranzadeh et al
SouthAfrica/NHLS-UCT-GS-AF43/2021	EPI_ISL_7544013	Study: Rapid Diag POC Covid	NHLS/UCT	Arash Iranzadeh et al
SouthAfrica/NHLS-UCT-GS-AF45/2021	EPI_ISL_7544456	2 Military Hospital wc MAA	NHLS/UCT	Arash Iranzadeh et al
SouthAfrica/NHLS-UCT-GP-N015/2021	EPI_ISL_7544379	New Somerset Hospital wc NSH	NHLS/UCT	Arash Iranzadeh et al
SouthAfrica/NHLS-UCT-GS-AF21/2021	EPI_ISL_7543874	Groote Schuur Hospital wc GSH	NHLS/UCT	Arash Iranzadeh et al
SouthAfrica/NHLS-UCT-GS-AF38/2021	EPI_ISL_7544441	Alma CDC wc AHC	NHLS/UCT	Arash Iranzadeh et al
SouthAfrica/NHLS-UCT-GS-AF39/2021	EPI_ISL_7544692	Great Brak River Clinic wc GBC	NHLS/UCT	Arash Iranzadeh et al
SouthAfrica/NHLS-UCT-GS-AF40/2021	EPI_ISL_7544331	2 Military Hospital wc MAA	NHLS/UCT	Arash Iranzadeh et al
SouthAfrica/NHLS-UCT-GS-AF41/2021	EPI_ISL_7543837	2 Military Hospital wc MAA	NHLS/UCT	Arash Iranzadeh et al
SouthAfrica/NHLS-UCT-GP-N010/2021	EPI_ISL_7544430	Ikhwezi CDC wc IKW	NHLS/UCT	Arash Iranzadeh et al
SouthAfrica/NHLS-UCT-GP-N011/2021	EPI_ISL_7544479	Bothasig CDC wc BLD	NHLS/UCT	Arash Iranzadeh et al
SouthAfrica/NHLS-UCT-GP-N012/2021	EPI_ISL_7544613	2 Military Hospital wc MAA	NHLS/UCT	Arash Iranzadeh et al
SouthAfrica/NHLS-UCT-GP-N013/2021	EPI_ISL_7544642	2 Military Hospital wc MAA	NHLS/UCT	Arash Iranzadeh et al
SouthAfrica/NHLS-UCT-GS-AF20/2021	EPI_ISL_7544262	Groote Schuur Hospital wc GSH	NHLS/UCT	Arash Iranzadeh et al
SouthAfrica/NHLS-UCT-LA-Z746/2021	EPI_ISL_7544705	Lancet	NHLS/UCT	Arash Iranzadeh et al
SouthAfrica/NHLS-UCT-LA-Z748/2021	EPI_ISL_7544676	Lancet	NHLS/UCT	Arash Iranzadeh et al
SouthAfrica/NHLS-UCT-LA-Z749/2021	EPI_ISL_7544508	Lancet	NHLS/UCT	Arash Iranzadeh et al
SouthAfrica/NHLS-UCT-GP-N008/2021	EPI_ISL_7544573	Bothasig CDC wc BLD	NHLS/UCT	Arash Iranzadeh et al
SouthAfrica/NHLS-UCT-GS-AF19/2021	EPI_ISL_7544059	Groote Schuur Hospital wc GSH	NHLS/UCT	Arash Iranzadeh et al
SouthAfrica/NHLS-UCT-GS-AF33/2021	EPI_ISL_7544730	Study: Rapid Diag POC Covid	NHLS/UCT	Arash Iranzadeh et al
SouthAfrica/NHLS-UCT-GS-AF35/2021	EPI_ISL_7544319	2 Military Hospital wc MAA	NHLS/UCT	Arash Iranzadeh et al
SouthAfrica/NHLS-UCT-GS-AF36/2021	EPI_ISL_7543885	2 Military Hospital wc MAA	NHLS/UCT	Arash Iranzadeh et al
SouthAfrica/NHLS-UCT-GS-AF37/2021	EPI_ISL_7544715	2 Military Hospital wc MAA	NHLS/UCT	Arash Iranzadeh et al
SouthAfrica/NHLS-UCT-LA-Z739/2021	EPI_ISL_7544601	Lancet	NHLS/UCT	Arash Iranzadeh et al
SouthAfrica/NHLS-UCT-LA-Z741/2021	EPI_ISL_7543935	Lancet	NHLS/UCT	Arash Iranzadeh et al
SouthAfrica/NHLS-UCT-GS-AF29/2021	EPI_ISL_7544494	Study: Rapid Diag POC Covid	NHLS/UCT	Arash Iranzadeh et al
SouthAfrica/NHLS-UCT-GS-AF30/2021	EPI_ISL_7544121	2 Military Hospital wc MAA	NHLS/UCT	Arash Iranzadeh et al
SouthAfrica/NHLS-UCT-GS-AF31/2021	EPI_ISL_7544369	2 Military Hospital wc MAA	NHLS/UCT	Arash Iranzadeh et al
SouthAfrica/NHLS-UCT-LA-Z743/2021	EPI_ISL_7543847	Lancet	NHLS/UCT	Arash Iranzadeh et al
SouthAfrica/NHLS-UCT-LA-Z738/2021	EPI_ISL_7543949	Lancet	NHLS/UCT	Arash Iranzadeh et al
SouthAfrica/NHLS-UCT-LA-Z742/2021	EPI_ISL_7543913	Lancet	NHLS/UCT	Arash Iranzadeh et al
SouthAfrica/NHLS-UCT-LA-Z744/2021	EPI_ISL_7543960	Lancet	NHLS/UCT	Arash Iranzadeh et al
SouthAfrica/NHLS-UCT-GP-N004/2021	EPI_ISL_7544235	Dr Van Niekerk Hospital	NHLS/UCT	Arash Iranzadeh et al
SouthAfrica/NHLS-UCT-GP-N014/2021	EPI_ISL_7543686	2 Military Hospital wc MAA	NHLS/UCT	Arash Iranzadeh et al
SouthAfrica/NHLS-UCT-GP-N007/2021	EPI_ISL_7544356	Bothasig CDC wc BLD	NHLS/UCT	Arash Iranzadeh et al
SouthAfrica/NHLS-UCT-GP-N009/2021	EPI_ISL_7544417	Worcester Hospital wc WOC	NHLS/UCT	Arash Iranzadeh et al
SouthAfrica/NHLS-UCT-GS-AF34/2021	EPI_ISL_7543924	False Bay Hospital wc FBH	NHLS/UCT	Arash Iranzadeh et al
SouthAfrica/NHLS-UCT-LA-Z750/2021	EPI_ISL_7544030	Lancet	NHLS/UCT	Arash Iranzadeh et al
SouthAfrica/NHLS-UCT-GP-N006/2021	EPI_ISL_7544661	Stellenbosch Hospital wc STB	NHLS/UCT	Arash Iranzadeh et al
SouthAfrica/Tygerberg_3118/2021	EPI_ISL_7462398	NHLS Universitas Academic	Division of Medical Virology, National Health Laboratory Service (NHLS), Tygerberg Hospital / Stellenbosch University	PA Bester et al
SouthAfrica/Tygerberg_3121/2021	EPI_ISL_7462399	NHLS Universitas Academic	Division of Medical Virology, National Health Laboratory Service (NHLS), Tygerberg Hospital / Stellenbosch University	PA Bester et al
SouthAfrica/Tygerberg_3112/2021	EPI_ISL_7462390	NHLS Universitas Academic	Division of Medical Virology, National Health Laboratory Service (NHLS), Tygerberg Hospital / Stellenbosch University	PA Bester et al
SouthAfrica/Tygerberg_3113/2021	EPI_ISL_7462391	NHLS Universitas Academic	Division of Medical Virology, National Health Laboratory Service (NHLS), Tygerberg Hospital / Stellenbosch University	PA Bester et al
SouthAfrica/Tygerberg_3115/2021	EPI_ISL_7462393	NHLS Universitas Academic	Division of Medical Virology, National Health Laboratory Service (NHLS), Tygerberg Hospital / Stellenbosch University	PA Bester et al
SouthAfrica/Tygerberg_3122/2021	EPI_ISL_7462400	NHLS Universitas Academic	Division of Medical Virology, National Health Laboratory Service (NHLS), Tygerberg Hospital / Stellenbosch University	PA Bester et al
SouthAfrica/Tygerberg_3126/2021	EPI_ISL_7462402	NHLS Universitas Academic	Division of Medical Virology, National Health Laboratory Service (NHLS), Tygerberg Hospital / Stellenbosch University	PA Bester et al
SouthAfrica/NICD-R17343/2021	EPI_ISL_7456457	National Institute For Communicable Diseases Of The National Health Laboratory Service	National Institute for Communicable Diseases of the National Health Laboratory Service	Amoako DG et al
SouthAfrica/Tygerberg_3197/2021	EPI_ISL_7456505	PathCare, Cape Town	Division of Medical Virology, National Health Laboratory Service (NHLS), Tygerberg Hospital / Stellenbosch University	Jean Maritz et al
SouthAfrica/Tygerberg_3123/2021	EPI_ISL_7462401	NHLS Universitas Academic	Division of Medical Virology, National Health Laboratory Service (NHLS), Tygerberg Hospital / Stellenbosch University	PA Bester et al
SouthAfrica/NICD-R17329/2021	EPI_ISL_7456455	National Institute For Communicable Diseases Of The National Health Laboratory Service	National Institute for Communicable Diseases of the National Health Laboratory Service	Amoako DG et al
SouthAfrica/NICD-R17341/2021	EPI_ISL_7456456	National Institute For Communicable Diseases Of The National Health Laboratory Service	National Institute for Communicable Diseases of the National Health Laboratory Service	Amoako DG et al
SouthAfrica/NICD-R17229/2021	EPI_ISL_7456453	National Institute For Communicable Diseases Of The National Health Laboratory Service	National Institute for Communicable Diseases of the National Health Laboratory Service	Amoako DG et al
SouthAfrica/NICD-R17233/2021	EPI_ISL_7456454	National Institute For Communicable Diseases Of The National Health Laboratory Service	National Institute for Communicable Diseases of the National Health Laboratory Service	Amoako DG et al
SouthAfrica/NICD-R16989/2021	EPI_ISL_7456452	National Institute For Communicable Diseases Of The National Health Laboratory Service	National Institute for Communicable Diseases of the National Health Laboratory Service	Amoako DG et al
SouthAfrica/NICD-R16981/2021	EPI_ISL_7456451	National Institute For Communicable Diseases Of The National Health Laboratory Service	National Institute for Communicable Diseases of the National Health Laboratory Service	Amoako DG et al
SouthAfrica/Tygerberg_3132/2021	EPI_ISL_7462404	NHLS Universitas Academic	Division of Medical Virology, National Health Laboratory Service (NHLS), Tygerberg Hospital / Stellenbosch University	PA Bester et al
SouthAfrica/NICD-R16946/2021	EPI_ISL_7456450	National Institute For Communicable Diseases Of The National Health Laboratory Service	National Institute for Communicable Diseases of the National Health Laboratory Service	Amoako DG et al
SouthAfrica/CERI-KRISP-K032741/2021	EPI_ISL_7381207	National Health Laboratory Service, Kwazulu-Natal, South Africa	CERI, Centre for Epidemic Response and Innvoation, Stellenbosch University and KRISP, KZN Research Innovation and Sequencing Platform, UKZN.	Nokukhanya Mdlalose et al
SouthAfrica/Tygerberg_3247/2021	EPI_ISL_7452739	PathCare, Cape Town	Division of Medical Virology, National Health Laboratory Service (NHLS), Tygerberg Hospital / Stellenbosch University	Jean Maritz et al
SouthAfrica/Tygerberg_3263/2021	EPI_ISL_7452752	PathCare, Cape Town	Division of Medical Virology, National Health Laboratory Service (NHLS), Tygerberg Hospital / Stellenbosch University	Jean Maritz et al
SouthAfrica/Tygerberg_3255/2021	EPI_ISL_7452743	PathCare, Cape Town	Division of Medical Virology, National Health Laboratory Service (NHLS), Tygerberg Hospital / Stellenbosch University	Jean Maritz et al
SouthAfrica/Tygerberg_3259/2021	EPI_ISL_7452747	PathCare, Cape Town	Division of Medical Virology, National Health Laboratory Service (NHLS), Tygerberg Hospital / Stellenbosch University	Jean Maritz et al
SouthAfrica/Tygerberg_3109/2021	EPI_ISL_7452787	PathCare, Cape Town	Division of Medical Virology, National Health Laboratory Service (NHLS), Tygerberg Hospital / Stellenbosch University	Jean Maritz et al
SouthAfrica/Tygerberg_3100/2021	EPI_ISL_7452779	PathCare, Cape Town	Division of Medical Virology, National Health Laboratory Service (NHLS), Tygerberg Hospital / Stellenbosch University	Jean Maritz et al
SouthAfrica/Tygerberg_3106/2021	EPI_ISL_7452784	PathCare, Cape Town	Division of Medical Virology, National Health Laboratory Service (NHLS), Tygerberg Hospital / Stellenbosch University	Jean Maritz et al
SouthAfrica/Tygerberg_3108/2021	EPI_ISL_7452786	PathCare, Cape Town	Division of Medical Virology, National Health Laboratory Service (NHLS), Tygerberg Hospital / Stellenbosch University	Jean Maritz et al
SouthAfrica/Tygerberg_3110/2021	EPI_ISL_7452788	PathCare, Cape Town	Division of Medical Virology, National Health Laboratory Service (NHLS), Tygerberg Hospital / Stellenbosch University	Jean Maritz et al
SouthAfrica/Tygerberg_3111/2021	EPI_ISL_7452789	PathCare, Cape Town	Division of Medical Virology, National Health Laboratory Service (NHLS), Tygerberg Hospital / Stellenbosch University	Jean Maritz et al
SouthAfrica/Tygerberg_3124/2021	EPI_ISL_7452790	PathCare, Cape Town	Division of Medical Virology, National Health Laboratory Service (NHLS), Tygerberg Hospital / Stellenbosch University	Jean Maritz et al
SouthAfrica/Tygerberg_3127/2021	EPI_ISL_7452791	PathCare, Cape Town	Division of Medical Virology, National Health Laboratory Service (NHLS), Tygerberg Hospital / Stellenbosch University	Jean Maritz et al
SouthAfrica/Tygerberg_3145/2021	EPI_ISL_7452801	PathCare, Cape Town	Division of Medical Virology, National Health Laboratory Service (NHLS), Tygerberg Hospital / Stellenbosch University	Jean Maritz et al
SouthAfrica/Tygerberg_3146/2021	EPI_ISL_7452802	PathCare, Cape Town	Division of Medical Virology, National Health Laboratory Service (NHLS), Tygerberg Hospital / Stellenbosch University	Jean Maritz et al
SouthAfrica/CERI-KRISP-K032694/2021	EPI_ISL_7358055	National Health Laboratory Service, Kwazulu-Natal, South Africa	CERI, Centre for Epidemic Response and Innvoation, Stellenbosch University and KRISP, KZN Research Innovation and Sequencing Platform, UKZN.	Nokukhanya Mdlalose et al
SouthAfrica/NICD-N21769/2021	EPI_ISL_7337515	Chris Hani Baragwanath Laboratory	National Institute for Communicable Diseases of the National Health Laboratory Service	Amoako DG et al
SouthAfrica/NICD-N21766/2021	EPI_ISL_7337512	Chris Hani Baragwanath Laboratory	National Institute for Communicable Diseases of the National Health Laboratory Service	Amoako DG et al
SouthAfrica/NICD-N21767/2021	EPI_ISL_7337513	Chris Hani Baragwanath Laboratory	National Institute for Communicable Diseases of the National Health Laboratory Service	Amoako DG et al
SouthAfrica/NICD-N21770/2021	EPI_ISL_7337516	Chris Hani Baragwanath Laboratory	National Institute for Communicable Diseases of the National Health Laboratory Service	Amoako DG et al
SouthAfrica/NICD-N21771/2021	EPI_ISL_7337517	Chris Hani Baragwanath Laboratory	National Institute for Communicable Diseases of the National Health Laboratory Service	Amoako DG et al
SouthAfrica/NICD-N21772/2021	EPI_ISL_7337518	Chris Hani Baragwanath Laboratory	National Institute for Communicable Diseases of the National Health Laboratory Service	Amoako DG et al
SouthAfrica/NICD-N21776/2021	EPI_ISL_7337521	Chris Hani Baragwanath Laboratory	National Institute for Communicable Diseases of the National Health Laboratory Service	Amoako DG et al
SouthAfrica/NICD-N21781/2021	EPI_ISL_7337524	Chris Hani Baragwanath Laboratory	National Institute for Communicable Diseases of the National Health Laboratory Service	Amoako DG et al
SouthAfrica/NICD-N21784/2021	EPI_ISL_7337527	Chris Hani Baragwanath Laboratory	National Institute for Communicable Diseases of the National Health Laboratory Service	Amoako DG et al
SouthAfrica/NICD-N21785/2021	EPI_ISL_7337528	Chris Hani Baragwanath Laboratory	National Institute for Communicable Diseases of the National Health Laboratory Service	Amoako DG et al
SouthAfrica/NICD-N21788/2021	EPI_ISL_7337531	Chris Hani Baragwanath Laboratory	National Institute for Communicable Diseases of the National Health Laboratory Service	Amoako DG et al
SouthAfrica/NICD-N21790/2021	EPI_ISL_7337532	Chris Hani Baragwanath Laboratory	National Institute for Communicable Diseases of the National Health Laboratory Service	Amoako DG et al
SouthAfrica/NICD-N21804/2021	EPI_ISL_7337539	Chris Hani Baragwanath Laboratory	National Institute for Communicable Diseases of the National Health Laboratory Service	Amoako DG et al
SouthAfrica/NICD-N21807/2021	EPI_ISL_7337541	Chris Hani Baragwanath Laboratory	National Institute for Communicable Diseases of the National Health Laboratory Service	Amoako DG et al
SouthAfrica/NICD-N21809/2021	EPI_ISL_7337542	Chris Hani Baragwanath Laboratory	National Institute for Communicable Diseases of the National Health Laboratory Service	Amoako DG et al
SouthAfrica/NICD-N21810/2021	EPI_ISL_7337543	Chris Hani Baragwanath Laboratory	National Institute for Communicable Diseases of the National Health Laboratory Service	Amoako DG et al
SouthAfrica/NICD-N21811/2021	EPI_ISL_7337544	Chris Hani Baragwanath Laboratory	National Institute for Communicable Diseases of the National Health Laboratory Service	Amoako DG et al
SouthAfrica/NICD-N21813/2021	EPI_ISL_7337545	Chris Hani Baragwanath Laboratory	National Institute for Communicable Diseases of the National Health Laboratory Service	Amoako DG et al
SouthAfrica/NICD-N21815/2021	EPI_ISL_7337547	Chris Hani Baragwanath Laboratory	National Institute for Communicable Diseases of the National Health Laboratory Service	Amoako DG et al
SouthAfrica/NICD-N21816/2021	EPI_ISL_7337548	Chris Hani Baragwanath Laboratory	National Institute for Communicable Diseases of the National Health Laboratory Service	Amoako DG et al
SouthAfrica/NICD-N21817/2021	EPI_ISL_7337549	Chris Hani Baragwanath Laboratory	National Institute for Communicable Diseases of the National Health Laboratory Service	Amoako DG et al
SouthAfrica/NICD-N21819/2021	EPI_ISL_7337551	Chris Hani Baragwanath Laboratory	National Institute for Communicable Diseases of the National Health Laboratory Service	Amoako DG et al
SouthAfrica/NICD-N21826/2021	EPI_ISL_7337561	Chris Hani Baragwanath Laboratory	National Institute for Communicable Diseases of the National Health Laboratory Service	Amoako DG et al
SouthAfrica/NICD-N21780/2021	EPI_ISL_7337523	Chris Hani Baragwanath Laboratory	National Institute for Communicable Diseases of the National Health Laboratory Service	Amoako DG et al
SouthAfrica/NICD-N21715/2021	EPI_ISL_7337458	Helen Joseph Laboratory	National Institute for Communicable Diseases of the National Health Laboratory Service	Amoako DG et al
SouthAfrica/NICD-N21782/2021	EPI_ISL_7337525	Chris Hani Baragwanath Laboratory	National Institute for Communicable Diseases of the National Health Laboratory Service	Amoako DG et al
SouthAfrica/NICD-N21794/2021	EPI_ISL_7337533	Chris Hani Baragwanath Laboratory	National Institute for Communicable Diseases of the National Health Laboratory Service	Amoako DG et al
SouthAfrica/NICD-N21795/2021	EPI_ISL_7337534	Chris Hani Baragwanath Laboratory	National Institute for Communicable Diseases of the National Health Laboratory Service	Amoako DG et al
SouthAfrica/NICD-N21796/2021	EPI_ISL_7337535	Chris Hani Baragwanath Laboratory	National Institute for Communicable Diseases of the National Health Laboratory Service	Amoako DG et al
SouthAfrica/NICD-N21798/2021	EPI_ISL_7337536	Chris Hani Baragwanath Laboratory	National Institute for Communicable Diseases of the National Health Laboratory Service	Amoako DG et al
SouthAfrica/NICD-N21799/2021	EPI_ISL_7337537	Chris Hani Baragwanath Laboratory	National Institute for Communicable Diseases of the National Health Laboratory Service	Amoako DG et al
SouthAfrica/NICD-N21806/2021	EPI_ISL_7337540	Chris Hani Baragwanath Laboratory	National Institute for Communicable Diseases of the National Health Laboratory Service	Amoako DG et al
SouthAfrica/NICD-N21818/2021	EPI_ISL_7337550	Chris Hani Baragwanath Laboratory	National Institute for Communicable Diseases of the National Health Laboratory Service	Amoako DG et al
SouthAfrica/NICD-N21822/2021	EPI_ISL_7337553	Chris Hani Baragwanath Laboratory	National Institute for Communicable Diseases of the National Health Laboratory Service	Amoako DG et al
SouthAfrica/NICD-N21823/2021	EPI_ISL_7337558	Chris Hani Baragwanath Laboratory	National Institute for Communicable Diseases of the National Health Laboratory Service	Amoako DG et al
SouthAfrica/NICD-N21824/2021	EPI_ISL_7337559	Chris Hani Baragwanath Laboratory	National Institute for Communicable Diseases of the National Health Laboratory Service	Amoako DG et al
SouthAfrica/NICD-N21825/2021	EPI_ISL_7337560	Chris Hani Baragwanath Laboratory	National Institute for Communicable Diseases of the National Health Laboratory Service	Amoako DG et al
SouthAfrica/NICD-N21829/2021	EPI_ISL_7337563	Chris Hani Baragwanath Laboratory	National Institute for Communicable Diseases of the National Health Laboratory Service	Amoako DG et al
SouthAfrica/NICD-N21830/2021	EPI_ISL_7337564	Chris Hani Baragwanath Laboratory	National Institute for Communicable Diseases of the National Health Laboratory Service	Amoako DG et al
SouthAfrica/NICD-N21820/2021	EPI_ISL_7337552	Chris Hani Baragwanath Laboratory	National Institute for Communicable Diseases of the National Health Laboratory Service	Amoako DG et al
SouthAfrica/NICD-N21722/2021	EPI_ISL_7337465	Charlotte Maxeke Johannesburg Academic Hospital	National Institute for Communicable Diseases of the National Health Laboratory Service	Amoako DG et al
SouthAfrica/NICD-N21725/2021	EPI_ISL_7337468	Charlotte Maxeke Johannesburg Academic Hospital	National Institute for Communicable Diseases of the National Health Laboratory Service	Amoako DG et al
SouthAfrica/NICD-N21726/2021	EPI_ISL_7337469	Charlotte Maxeke Johannesburg Academic Hospital	National Institute for Communicable Diseases of the National Health Laboratory Service	Amoako DG et al
SouthAfrica/NICD-N21727/2021	EPI_ISL_7337470	Charlotte Maxeke Johannesburg Academic Hospital	National Institute for Communicable Diseases of the National Health Laboratory Service	Amoako DG et al
SouthAfrica/NICD-N21728/2021	EPI_ISL_7337471	Charlotte Maxeke Johannesburg Academic Hospital	National Institute for Communicable Diseases of the National Health Laboratory Service	Amoako DG et al
SouthAfrica/NICD-N21731/2021	EPI_ISL_7337474	Charlotte Maxeke Johannesburg Academic Hospital	National Institute for Communicable Diseases of the National Health Laboratory Service	Amoako DG et al
SouthAfrica/NICD-N21732/2021	EPI_ISL_7337475	Charlotte Maxeke Johannesburg Academic Hospital	National Institute for Communicable Diseases of the National Health Laboratory Service	Amoako DG et al
SouthAfrica/NICD-N21734/2021	EPI_ISL_7337477	Charlotte Maxeke Johannesburg Academic Hospital	National Institute for Communicable Diseases of the National Health Laboratory Service	Amoako DG et al
SouthAfrica/NICD-N21735/2021	EPI_ISL_7337478	Charlotte Maxeke Johannesburg Academic Hospital	National Institute for Communicable Diseases of the National Health Laboratory Service	Amoako DG et al
SouthAfrica/NICD-N21737/2021	EPI_ISL_7337480	Charlotte Maxeke Johannesburg Academic Hospital	National Institute for Communicable Diseases of the National Health Laboratory Service	Amoako DG et al
SouthAfrica/NICD-N21738/2021	EPI_ISL_7337481	Charlotte Maxeke Johannesburg Academic Hospital	National Institute for Communicable Diseases of the National Health Laboratory Service	Amoako DG et al
SouthAfrica/NICD-N21739/2021	EPI_ISL_7337482	Charlotte Maxeke Johannesburg Academic Hospital	National Institute for Communicable Diseases of the National Health Laboratory Service	Amoako DG et al
SouthAfrica/NICD-N21742/2021	EPI_ISL_7337485	Charlotte Maxeke Johannesburg Academic Hospital	National Institute for Communicable Diseases of the National Health Laboratory Service	Amoako DG et al
SouthAfrica/NICD-N21751/2021	EPI_ISL_7337497	Charlotte Maxeke Johannesburg Academic Hospital	National Institute for Communicable Diseases of the National Health Laboratory Service	Amoako DG et al
SouthAfrica/NICD-N21752/2021	EPI_ISL_7337498	Charlotte Maxeke Johannesburg Academic Hospital	National Institute for Communicable Diseases of the National Health Laboratory Service	Amoako DG et al
SouthAfrica/NICD-N21753/2021	EPI_ISL_7337499	Charlotte Maxeke Johannesburg Academic Hospital	National Institute for Communicable Diseases of the National Health Laboratory Service	Amoako DG et al
SouthAfrica/NICD-N21759/2021	EPI_ISL_7337505	Charlotte Maxeke Johannesburg Academic Hospital	National Institute for Communicable Diseases of the National Health Laboratory Service	Amoako DG et al
SouthAfrica/NICD-N21760/2021	EPI_ISL_7337506	Charlotte Maxeke Johannesburg Academic Hospital	National Institute for Communicable Diseases of the National Health Laboratory Service	Amoako DG et al
SouthAfrica/NICD-N21803/2021	EPI_ISL_7337538	Chris Hani Baragwanath Laboratory	National Institute for Communicable Diseases of the National Health Laboratory Service	Amoako DG et al
SouthAfrica/NICD-N21828/2021	EPI_ISL_7337562	Chris Hani Baragwanath Laboratory	National Institute for Communicable Diseases of the National Health Laboratory Service	Amoako DG et al
SouthAfrica/NICD-N21717/2021	EPI_ISL_7337460	Helen Joseph Laboratory	National Institute for Communicable Diseases of the National Health Laboratory Service	Amoako DG et al
SouthAfrica/NICD-N21718/2021	EPI_ISL_7337461	Helen Joseph Laboratory	National Institute for Communicable Diseases of the National Health Laboratory Service	Amoako DG et al
SouthAfrica/NICD-N21774/2021	EPI_ISL_7337520	Chris Hani Baragwanath Laboratory	National Institute for Communicable Diseases of the National Health Laboratory Service	Amoako DG et al
SouthAfrica/NICD-N21814/2021	EPI_ISL_7337546	Chris Hani Baragwanath Laboratory	National Institute for Communicable Diseases of the National Health Laboratory Service	Amoako DG et al
SouthAfrica/NICD-N21768/2021	EPI_ISL_7337514	Chris Hani Baragwanath Laboratory	National Institute for Communicable Diseases of the National Health Laboratory Service	Amoako DG et al
SouthAfrica/NICD-N21787/2021	EPI_ISL_7337530	Chris Hani Baragwanath Laboratory	National Institute for Communicable Diseases of the National Health Laboratory Service	Amoako DG et al
SouthAfrica/NICD-N21716/2021	EPI_ISL_7337459	Helen Joseph Laboratory	National Institute for Communicable Diseases of the National Health Laboratory Service	Amoako DG et al
SouthAfrica/NICD-N21783/2021	EPI_ISL_7337526	Chris Hani Baragwanath Laboratory	National Institute for Communicable Diseases of the National Health Laboratory Service	Amoako DG et al
SouthAfrica/NICD-N21773/2021	EPI_ISL_7337519	Chris Hani Baragwanath Laboratory	National Institute for Communicable Diseases of the National Health Laboratory Service	Amoako DG et al
SouthAfrica/NICD-N21786/2021	EPI_ISL_7337529	Chris Hani Baragwanath Laboratory	National Institute for Communicable Diseases of the National Health Laboratory Service	Amoako DG et al
SouthAfrica/NICD-N21724/2021	EPI_ISL_7337467	Charlotte Maxeke Johannesburg Academic Hospital	National Institute for Communicable Diseases of the National Health Laboratory Service	Amoako DG et al
SouthAfrica/NICD-N21778/2021	EPI_ISL_7337522	Chris Hani Baragwanath Laboratory	National Institute for Communicable Diseases of the National Health Laboratory Service	Amoako DG et al
SouthAfrica/CERI-KRISP-K032696/2021	EPI_ISL_7310725	National Health Laboratory Service, Kwazulu-Natal, South Africa	CERI, Centre for Epidemic Response and Innvoation, Stellenbosch University and KRISP, KZN Research Innovation and Sequencing Platform, UKZN.	Nokukhanya Mdlalose et al
SouthAfrica/CERI-KRISP-K032684/2021	EPI_ISL_7310694	National Health Laboratory Service, Kwazulu-Natal, South Africa	CERI, Centre for Epidemic Response and Innvoation, Stellenbosch University and KRISP, KZN Research Innovation and Sequencing Platform, UKZN.	Nokukhanya Mdlalose et al
SouthAfrica/CERI-KRISP-K032417/2021	EPI_ISL_7015226	National Health Laboratory Service, Kwazulu-Natal, South Africa	CERI, Centre for Epidemic Response and Innvoation, Stellenbosch University and KRISP, KZN Research Innovation and Sequencing Platform, UKZN.	Nokukhanya Mdlalose et al
SouthAfrica/CERI-KRISP-K032423/2021	EPI_ISL_7015229	National Health Laboratory Service, Kwazulu-Natal, South Africa	CERI, Centre for Epidemic Response and Innvoation, Stellenbosch University and KRISP, KZN Research Innovation and Sequencing Platform, UKZN.	Nokukhanya Mdlalose et al
SouthAfrica/CERI-KRISP-K032411/2021	EPI_ISL_7015224	National Health Laboratory Service, Kwazulu-Natal, South Africa	CERI, Centre for Epidemic Response and Innvoation, Stellenbosch University and KRISP, KZN Research Innovation and Sequencing Platform, UKZN.	Nokukhanya Mdlalose et al
SouthAfrica/CERI-KRISP-K032424/2021	EPI_ISL_7015230	National Health Laboratory Service, Kwazulu-Natal, South Africa	CERI, Centre for Epidemic Response and Innvoation, Stellenbosch University and KRISP, KZN Research Innovation and Sequencing Platform, UKZN.	Nokukhanya Mdlalose et al
SouthAfrica/CERI-KRISP-K032388/2021	EPI_ISL_7015210	National Health Laboratory Service, Kwazulu-Natal, South Africa	CERI, Centre for Epidemic Response and Innvoation, Stellenbosch University and KRISP, KZN Research Innovation and Sequencing Platform, UKZN.	Nokukhanya Mdlalose et al
SouthAfrica/CERI-KRISP-K032390/2021	EPI_ISL_7015212	National Health Laboratory Service, Kwazulu-Natal, South Africa	CERI, Centre for Epidemic Response and Innvoation, Stellenbosch University and KRISP, KZN Research Innovation and Sequencing Platform, UKZN.	Nokukhanya Mdlalose et al
SouthAfrica/CERI-KRISP-K032395/2021	EPI_ISL_7015216	National Health Laboratory Service, Kwazulu-Natal, South Africa	CERI, Centre for Epidemic Response and Innvoation, Stellenbosch University and KRISP, KZN Research Innovation and Sequencing Platform, UKZN.	Nokukhanya Mdlalose et al
SouthAfrica/CERI-KRISP-K032410/2021	EPI_ISL_7015223	National Health Laboratory Service, Kwazulu-Natal, South Africa	CERI, Centre for Epidemic Response and Innvoation, Stellenbosch University and KRISP, KZN Research Innovation and Sequencing Platform, UKZN.	Nokukhanya Mdlalose et al
SouthAfrica/CERI-KRISP-K032425/2021	EPI_ISL_7015231	National Health Laboratory Service, Kwazulu-Natal, South Africa	CERI, Centre for Epidemic Response and Innvoation, Stellenbosch University and KRISP, KZN Research Innovation and Sequencing Platform, UKZN.	Nokukhanya Mdlalose et al
SouthAfrica/CERI-KRISP-K032422/2021	EPI_ISL_7015228	National Health Laboratory Service, Kwazulu-Natal, South Africa	CERI, Centre for Epidemic Response and Innvoation, Stellenbosch University and KRISP, KZN Research Innovation and Sequencing Platform, UKZN.	Nokukhanya Mdlalose et al
SouthAfrica/CERI-KRISP-K032414/2021	EPI_ISL_7015225	National Health Laboratory Service, Kwazulu-Natal, South Africa	CERI, Centre for Epidemic Response and Innvoation, Stellenbosch University and KRISP, KZN Research Innovation and Sequencing Platform, UKZN.	Nokukhanya Mdlalose et al
SouthAfrica/CERI-KRISP-K032407/2021	EPI_ISL_7015221	National Health Laboratory Service, Kwazulu-Natal, South Africa	CERI, Centre for Epidemic Response and Innvoation, Stellenbosch University and KRISP, KZN Research Innovation and Sequencing Platform, UKZN.	Nokukhanya Mdlalose et al
SouthAfrica/CERI-KRISP-K032420/2021	EPI_ISL_7015227	National Health Laboratory Service, Kwazulu-Natal, South Africa	CERI, Centre for Epidemic Response and Innvoation, Stellenbosch University and KRISP, KZN Research Innovation and Sequencing Platform, UKZN.	Nokukhanya Mdlalose et al
SouthAfrica/CERI-KRISP-K032392/2021	EPI_ISL_7015214	National Health Laboratory Service, Kwazulu-Natal, South Africa	CERI, Centre for Epidemic Response and Innvoation, Stellenbosch University and KRISP, KZN Research Innovation and Sequencing Platform, UKZN.	Nokukhanya Mdlalose et al
SouthAfrica/CERI-KRISP-K032409/2021	EPI_ISL_7015222	National Health Laboratory Service, Kwazulu-Natal, South Africa	CERI, Centre for Epidemic Response and Innvoation, Stellenbosch University and KRISP, KZN Research Innovation and Sequencing Platform, UKZN.	Nokukhanya Mdlalose et al
SouthAfrica/CERI-KRISP-K032398/2021	EPI_ISL_7015218	National Health Laboratory Service, Kwazulu-Natal, South Africa	CERI, Centre for Epidemic Response and Innvoation, Stellenbosch University and KRISP, KZN Research Innovation and Sequencing Platform, UKZN.	Nokukhanya Mdlalose et al
SouthAfrica/CERI-KRISP-K032427/2021	EPI_ISL_7015233	National Health Laboratory Service, Kwazulu-Natal, South Africa	CERI, Centre for Epidemic Response and Innvoation, Stellenbosch University and KRISP, KZN Research Innovation and Sequencing Platform, UKZN.	Nokukhanya Mdlalose et al
SouthAfrica/CERI-KRISP-K032387/2021	EPI_ISL_7015209	National Health Laboratory Service, Kwazulu-Natal, South Africa	CERI, Centre for Epidemic Response and Innvoation, Stellenbosch University and KRISP, KZN Research Innovation and Sequencing Platform, UKZN.	Nokukhanya Mdlalose et al
SouthAfrica/CERI-KRISP-K032391/2021	EPI_ISL_7015213	National Health Laboratory Service, Kwazulu-Natal, South Africa	CERI, Centre for Epidemic Response and Innvoation, Stellenbosch University and KRISP, KZN Research Innovation and Sequencing Platform, UKZN.	Nokukhanya Mdlalose et al
SouthAfrica/CERI-KRISP-K032399/2021	EPI_ISL_7015219	National Health Laboratory Service, Kwazulu-Natal, South Africa	CERI, Centre for Epidemic Response and Innvoation, Stellenbosch University and KRISP, KZN Research Innovation and Sequencing Platform, UKZN.	Nokukhanya Mdlalose et al
SouthAfrica/CERI-KRISP-K032403/2021	EPI_ISL_7015220	National Health Laboratory Service, Kwazulu-Natal, South Africa	CERI, Centre for Epidemic Response and Innvoation, Stellenbosch University and KRISP, KZN Research Innovation and Sequencing Platform, UKZN.	Nokukhanya Mdlalose et al
SouthAfrica/CERI-KRISP-K032389/2021	EPI_ISL_7015211	National Health Laboratory Service, Kwazulu-Natal, South Africa	CERI, Centre for Epidemic Response and Innvoation, Stellenbosch University and KRISP, KZN Research Innovation and Sequencing Platform, UKZN.	Nokukhanya Mdlalose et al
SouthAfrica/CERI-KRISP-K032394/2021	EPI_ISL_7015215	National Health Laboratory Service, Kwazulu-Natal, South Africa	CERI, Centre for Epidemic Response and Innvoation, Stellenbosch University and KRISP, KZN Research Innovation and Sequencing Platform, UKZN.	Nokukhanya Mdlalose et al
SouthAfrica/CERI-KRISP-K032397/2021	EPI_ISL_7015217	National Health Laboratory Service, Kwazulu-Natal, South Africa	CERI, Centre for Epidemic Response and Innvoation, Stellenbosch University and KRISP, KZN Research Innovation and Sequencing Platform, UKZN.	Nokukhanya Mdlalose et al
SouthAfrica/CERI-KRISP-K032426/2021	EPI_ISL_7015232	National Health Laboratory Service, Kwazulu-Natal, South Africa	CERI, Centre for Epidemic Response and Innvoation, Stellenbosch University and KRISP, KZN Research Innovation and Sequencing Platform, UKZN.	Nokukhanya Mdlalose et al
SouthAfrica/NICD-N21608/2021	EPI_ISL_6914008	Ampath Laboratories	National Institute for Communicable Diseases of the National Health Laboratory Service	Amoako DG et al
SouthAfrica/Tygerberg_3072/2021	EPI_ISL_6842157	PathCare, Cape Town	Division of Medical Virology, National Health Laboratory Service (NHLS), Tygerberg Hospital / Stellenbosch University	Jean Maritz et al
SouthAfrica/Tygerberg_3054/2021	EPI_ISL_6842162	Division of Medical Virology, National Health Laboratory Service (NHLS), Tygerberg Hospital / Stellenbosch University	Division of Medical Virology, National Health Laboratory Service (NHLS), Tygerberg Hospital / Stellenbosch University	Susan Engelbrecht et al
SouthAfrica/Tygerberg_3055/2021	EPI_ISL_6842165	Division of Medical Virology, National Health Laboratory Service (NHLS), Tygerberg Hospital / Stellenbosch University	Division of Medical Virology, National Health Laboratory Service (NHLS), Tygerberg Hospital / Stellenbosch University	Susan Engelbrecht et al
SouthAfrica/Tygerberg_3056/2021	EPI_ISL_6842159	Division of Medical Virology, National Health Laboratory Service (NHLS), Tygerberg Hospital / Stellenbosch University	Division of Medical Virology, National Health Laboratory Service (NHLS), Tygerberg Hospital / Stellenbosch University	Susan Engelbrecht et al
SouthAfrica/CERI-KRISP-K032287/2021	EPI_ISL_6829558	National Health Laboratory Service, Kwazulu-Natal, South Africa	KRISP, KZn Research Innovation and Sequencing Platform	Nokukhanya M et al
SouthAfrica/Tygerberg_3059/2021	EPI_ISL_6842158	PathCare, Cape Town	Division of Medical Virology, National Health Laboratory Service (NHLS), Tygerberg Hospital / Stellenbosch University	Jean Maritz et al
SouthAfrica/Tygerberg_3069/2021	EPI_ISL_6842167	PathCare, Cape Town	Division of Medical Virology, National Health Laboratory Service (NHLS), Tygerberg Hospital / Stellenbosch University	Jean Maritz et al
SouthAfrica/Tygerberg_3057/2021	EPI_ISL_6842164	PathCare, Cape Town	Division of Medical Virology, National Health Laboratory Service (NHLS), Tygerberg Hospital / Stellenbosch University	Jean Maritz et al
SouthAfrica/Tygerberg_3058/2021	EPI_ISL_6842155	PathCare, Cape Town	Division of Medical Virology, National Health Laboratory Service (NHLS), Tygerberg Hospital / Stellenbosch University	Jean Maritz et al
SouthAfrica/Tygerberg_3060/2021	EPI_ISL_6842154	PathCare, Cape Town	Division of Medical Virology, National Health Laboratory Service (NHLS), Tygerberg Hospital / Stellenbosch University	Jean Maritz et al
SouthAfrica/Tygerberg_3083/2021	EPI_ISL_6842163	Division of Medical Virology, National Health Laboratory Service (NHLS), Tygerberg Hospital / Stellenbosch University	Division of Medical Virology, National Health Laboratory Service (NHLS), Tygerberg Hospital / Stellenbosch University	Susan Engelbrecht et al
SouthAfrica/Tygerberg_3082/2021	EPI_ISL_6842156	Division of Medical Virology, National Health Laboratory Service (NHLS), Tygerberg Hospital / Stellenbosch University	Division of Medical Virology, National Health Laboratory Service (NHLS), Tygerberg Hospital / Stellenbosch University	Susan Engelbrecht et al
SouthAfrica/Tygerberg_3062/2021	EPI_ISL_6842153	PathCare, Cape Town	Division of Medical Virology, National Health Laboratory Service (NHLS), Tygerberg Hospital / Stellenbosch University	Jean Maritz et al
SouthAfrica/Tygerberg_3061/2021	EPI_ISL_6842150	PathCare, Cape Town	Division of Medical Virology, National Health Laboratory Service (NHLS), Tygerberg Hospital / Stellenbosch University	Jean Maritz et al
SouthAfrica/Tygerberg_3063/2021	EPI_ISL_6842148	PathCare, Cape Town	Division of Medical Virology, National Health Laboratory Service (NHLS), Tygerberg Hospital / Stellenbosch University	Jean Maritz et al
SouthAfrica/CERI-KRISP-K032284/2021	EPI_ISL_6795406	National Health Laboratory Service, Kwazulu-Natal, South Africa	CERI, Centre for Epidemic Response and Innvoation, Stellenbosch University and KRISP, KZN Research Innovation and Sequencing Platform, UKZN.	Nokukhanya Mdlalose et al
SouthAfrica/CERI-KRISP-K032286/2021	EPI_ISL_6795203	National Health Laboratory Service, Kwazulu-Natal, South Africa	CERI, Centre for Epidemic Response and Innvoation, Stellenbosch University and KRISP, KZN Research Innovation and Sequencing Platform, UKZN.	Nokukhanya Mdlalose et al
SouthAfrica/CERI-KRISP-K032283/2021	EPI_ISL_6795202	National Health Laboratory Service, Kwazulu-Natal, South Africa	CERI, Centre for Epidemic Response and Innvoation, Stellenbosch University and KRISP, KZN Research Innovation and Sequencing Platform, UKZN.	Nokukhanya Mdlalose et al
SouthAfrica/CERI-KRISP-K032235_2/2021	EPI_ISL_6810485	National Health Laboratory Services, Virology, Charlotte Maxeke Johannesburg hospital, Parktown, Johannesburg, Gauteng	CERI, Centre for Epidemic Response and Innvoation, Stellenbosch University and KRISP, KZN Research Innovation and Sequencing Platform, UKZN.	Kathleen Subramoney et al
SouthAfrica/CERI-KRISP-K032249/2021	EPI_ISL_6810487	National Health Laboratory Services, Virology, Charlotte Maxeke Johannesburg hospital, Parktown, Johannesburg, Gauteng	CERI, Centre for Epidemic Response and Innvoation, Stellenbosch University and KRISP, KZN Research Innovation and Sequencing Platform, UKZN.	Kathleen Subramoney et al
SouthAfrica/CERI-KRISP-K032292/2021	EPI_ISL_6795204	National Health Laboratory Service, Kwazulu-Natal, South Africa	CERI, Centre for Epidemic Response and Innvoation, Stellenbosch University and KRISP, KZN Research Innovation and Sequencing Platform, UKZN.	Nokukhanya Mdlalose et al
SouthAfrica/CERI-KRISP-K032273/2021	EPI_ISL_6795200	National Health Laboratory Service, Kwazulu-Natal, South Africa	CERI, Centre for Epidemic Response and Innvoation, Stellenbosch University and KRISP, KZN Research Innovation and Sequencing Platform, UKZN.	Nokukhanya Mdlalose et al
SouthAfrica/CERI-KRISP-K032230/2021	EPI_ISL_6782084	National Health Laboratory Services, Virology, Charlotte Maxeke Johannesburg hospital, Parktown, Johannesburg, Gauteng	CERI, Centre for Epidemic Response and Innvoation, Stellenbosch University and KRISP, KZN Research Innovation and Sequencing Platform, UKZN.	Kathleen Subramoney et al
SouthAfrica/CERI-KRISP-K032252/2021	EPI_ISL_6782092	National Health Laboratory Services, Virology, Charlotte Maxeke Johannesburg hospital, Parktown, Johannesburg, Gauteng	CERI, Centre for Epidemic Response and Innvoation, Stellenbosch University and KRISP, KZN Research Innovation and Sequencing Platform, UKZN.	Kathleen Subramoney et al
SouthAfrica/CERI-KRISP-K032231/2021	EPI_ISL_6699755	National Health Laboratory Services, Virology, Charlotte Maxeke Johannesburg hospital, Parktown, Johannesburg, Gauteng	CERI, Centre for Epidemic Response and Innvoation, Stellenbosch University and KRISP, KZN Research Innovation and Sequencing Platform, UKZN.	Kathleen Subramoney et al
SouthAfrica/CERI-KRISP-K032232/2021	EPI_ISL_6699756	National Health Laboratory Services, Virology, Charlotte Maxeke Johannesburg hospital, Parktown, Johannesburg, Gauteng	CERI, Centre for Epidemic Response and Innvoation, Stellenbosch University and KRISP, KZN Research Innovation and Sequencing Platform, UKZN.	Kathleen Subramoney et al
SouthAfrica/CERI-KRISP-K032233/2021	EPI_ISL_6699757	National Health Laboratory Services, Virology, Charlotte Maxeke Johannesburg hospital, Parktown, Johannesburg, Gauteng	CERI, Centre for Epidemic Response and Innvoation, Stellenbosch University and KRISP, KZN Research Innovation and Sequencing Platform, UKZN.	Kathleen Subramoney et al
SouthAfrica/CERI-KRISP-K032238/2021	EPI_ISL_6699759	National Health Laboratory Services, Virology, Charlotte Maxeke Johannesburg hospital, Parktown, Johannesburg, Gauteng	CERI, Centre for Epidemic Response and Innvoation, Stellenbosch University and KRISP, KZN Research Innovation and Sequencing Platform, UKZN.	Kathleen Subramoney et al
SouthAfrica/CERI-KRISP-K032239/2021	EPI_ISL_6699760	National Health Laboratory Services, Virology, Charlotte Maxeke Johannesburg hospital, Parktown, Johannesburg, Gauteng	CERI, Centre for Epidemic Response and Innvoation, Stellenbosch University and KRISP, KZN Research Innovation and Sequencing Platform, UKZN.	Kathleen Subramoney et al
SouthAfrica/CERI-KRISP-K032250/2021	EPI_ISL_6699768	National Health Laboratory Services, Virology, Charlotte Maxeke Johannesburg hospital, Parktown, Johannesburg, Gauteng	CERI, Centre for Epidemic Response and Innvoation, Stellenbosch University and KRISP, KZN Research Innovation and Sequencing Platform, UKZN.	Kathleen Subramoney et al
SouthAfrica/CERI-KRISP-K032251/2021	EPI_ISL_6699769	National Health Laboratory Services, Virology, Charlotte Maxeke Johannesburg hospital, Parktown, Johannesburg, Gauteng	CERI, Centre for Epidemic Response and Innvoation, Stellenbosch University and KRISP, KZN Research Innovation and Sequencing Platform, UKZN.	Kathleen Subramoney et al
SouthAfrica/CERI-KRISP-K032253/2021	EPI_ISL_6699770	National Health Laboratory Services, Virology, Charlotte Maxeke Johannesburg hospital, Parktown, Johannesburg, Gauteng	CERI, Centre for Epidemic Response and Innvoation, Stellenbosch University and KRISP, KZN Research Innovation and Sequencing Platform, UKZN.	Kathleen Subramoney et al
SouthAfrica/CERI-KRISP-K032254/2021	EPI_ISL_6699771	National Health Laboratory Services, Virology, Charlotte Maxeke Johannesburg hospital, Parktown, Johannesburg, Gauteng	CERI, Centre for Epidemic Response and Innvoation, Stellenbosch University and KRISP, KZN Research Innovation and Sequencing Platform, UKZN.	Kathleen Subramoney et al
SouthAfrica/CERI-KRISP-K032237/2021	EPI_ISL_6699758	National Health Laboratory Services, Virology, Charlotte Maxeke Johannesburg hospital, Parktown, Johannesburg, Gauteng	CERI, Centre for Epidemic Response and Innvoation, Stellenbosch University and KRISP, KZN Research Innovation and Sequencing Platform, UKZN.	Kathleen Subramoney et al
SouthAfrica/CERI-KRISP-K032248/2021	EPI_ISL_6699767	National Health Laboratory Services, Virology, Charlotte Maxeke Johannesburg hospital, Parktown, Johannesburg, Gauteng	CERI, Centre for Epidemic Response and Innvoation, Stellenbosch University and KRISP, KZN Research Innovation and Sequencing Platform, UKZN.	Kathleen Subramoney et al
hCoV-19/SouthAfrica/NICD-N23895/2021	EPI_ISL_12307353	ROB FERREIRA LABORATORY	National Institute for Communicable Diseases of the National Health Laboratory Service	Amoako DG, Everatt J, Scheepers C, Mohale T, Ntuli N, Mahlangu B, Mnguni A, Ismail A, Bhiman JN
hCoV-19/SouthAfrica/NICD-N23890/2021	EPI_ISL_12307367	ROB FERREIRA LABORATORY	National Institute for Communicable Diseases of the National Health Laboratory Service	Amoako DG, Everatt J, Scheepers C, Mohale T, Ntuli N, Mahlangu B, Mnguni A, Ismail A, Bhiman JN
hCoV-19/SouthAfrica/NICD-N23891/2021	EPI_ISL_12307368	ROB FERREIRA LABORATORY	National Institute for Communicable Diseases of the National Health Laboratory Service	Amoako DG, Everatt J, Scheepers C, Mohale T, Ntuli N, Mahlangu B, Mnguni A, Ismail A, Bhiman JN
hCoV-19/SouthAfrica/NICD-N23892/2021	EPI_ISL_12307369	ROB FERREIRA LABORATORY	National Institute for Communicable Diseases of the National Health Laboratory Service	Amoako DG, Everatt J, Scheepers C, Mohale T, Ntuli N, Mahlangu B, Mnguni A, Ismail A, Bhiman JN
hCoV-19/SouthAfrica/NICD-N23893/2021	EPI_ISL_12307370	ROB FERREIRA LABORATORY	National Institute for Communicable Diseases of the National Health Laboratory Service	Amoako DG, Everatt J, Scheepers C, Mohale T, Ntuli N, Mahlangu B, Mnguni A, Ismail A, Bhiman JN
hCoV-19/SouthAfrica/NICD-N23896/2021	EPI_ISL_12307371	ROB FERREIRA LABORATORY	National Institute for Communicable Diseases of the National Health Laboratory Service	Amoako DG, Everatt J, Scheepers C, Mohale T, Ntuli N, Mahlangu B, Mnguni A, Ismail A, Bhiman JN
hCoV-19/SouthAfrica/NCV1073/2021	EPI_ISL_12043255	National Health Laboratory Services, Virology	National Health Laboratory Services, Virology	Kathleen Subramoney, Nkhensani Mtileni, Ashlyn S. C. Davis, Florette K. Treurnicht
hCoV-19/SouthAfrica/NCV1077/2021	EPI_ISL_12043259	National Health Laboratory Services, Virology	National Health Laboratory Services, Virology	Kathleen Subramoney, Nkhensani Mtileni, Ashlyn S. C. Davis, Florette K. Treurnicht
hCoV-19/SouthAfrica/NCV1076/2021	EPI_ISL_12043258	National Health Laboratory Services, Virology	National Health Laboratory Services, Virology	Kathleen Subramoney, Nkhensani Mtileni, Ashlyn S. C. Davis, Florette K. Treurnicht
hCoV-19/SouthAfrica/NHLS-UCT-GS-AY58/2021	EPI_ISL_11970882	Groote Schuur Hospital wc GSH	NHLS/UCT	Arash Iranzadeh, Innocent Mudau, Marvin Hsiao, Gert Marais, Diana Hardie, Stephen Korsman, Rageema Joseph, Luicer Olubayo, Nokuzola Mbhele, Carolyn Williamson
hCoV-19/SouthAfrica/1065266/2021	EPI_ISL_11160399	NdlovuLaboratories	Ndlovu Laboratories	A. Mabaso, A. Mdunyelwa, K. Mlambo, M. Mathapelo, C. Umunnakwe
hCoV-19/SouthAfrica/1065342/2021	EPI_ISL_11160400	NdlovuLaboratories	Ndlovu Laboratories	A. Mabaso, A. Mdunyelwa, K. Mlambo, M. Mathapelo, C. Umunnakwe
hCoV-19/SouthAfrica/1065348/2021	EPI_ISL_11160401	NdlovuLaboratories	Ndlovu Laboratories	A. Mabaso, A. Mdunyelwa, K. Mlambo, M. Mathapelo, C. Umunnakwe
hCoV-19/SouthAfrica/1065353/2021	EPI_ISL_11160402	NdlovuLaboratories	Ndlovu Laboratories	A. Mabaso, A. Mdunyelwa, K. Mlambo, M. Mathapelo, C. Umunnakwe
SouthAfrica/1065337/2021	EPI_ISL_11120424	NdlovuLaboratories	Ndlovu Laboratories	A. Mabaso et al
SouthAfrica/1065351/2021	EPI_ISL_11120427	NdlovuLaboratories	Ndlovu Laboratories	A. Mabaso et al
SouthAfrica/NICD-N30578/2021	EPI_ISL_11105089	Ndlovu Research Centre	National Institute for Communicable Diseases of the National Health Laboratory Service	Amoako DG et al
SouthAfrica/NICD-N30579/2021	EPI_ISL_11105090	Ndlovu Research Centre	National Institute for Communicable Diseases of the National Health Laboratory Service	Amoako DG et al
SouthAfrica/NICD-N30580/2021	EPI_ISL_11105091	Ndlovu Research Centre	National Institute for Communicable Diseases of the National Health Laboratory Service	Amoako DG et al
SouthAfrica/NICD-N30584/2021	EPI_ISL_11105095	Ndlovu Research Centre	National Institute for Communicable Diseases of the National Health Laboratory Service	Amoako DG et al
SouthAfrica/NICD-N30585/2021	EPI_ISL_11105096	Ndlovu Research Centre	National Institute for Communicable Diseases of the National Health Laboratory Service	Amoako DG et al
SouthAfrica/1065338/2021	EPI_ISL_11120426	NdlovuLaboratories	Ndlovu Laboratories	A. Mabaso et al
SouthAfrica/1065343/2021	EPI_ISL_11120425	NdlovuLaboratories	Ndlovu Laboratories	A. Mabaso et al
SouthAfrica/NICD-N36024/2021	EPI_ISL_11105214	Ndlovu Research Centre	National Institute for Communicable Diseases of the National Health Laboratory Service	Amoako DG et al
SouthAfrica/NICD-N30583/2021	EPI_ISL_11105094	Ndlovu Research Centre	National Institute for Communicable Diseases of the National Health Laboratory Service	Amoako DG et al
SouthAfrica/NICD-N30581/2021	EPI_ISL_11105092	Ndlovu Research Centre	National Institute for Communicable Diseases of the National Health Laboratory Service	Amoako DG et al
SouthAfrica/1065359/2021	EPI_ISL_11120428	NdlovuLaboratories	Ndlovu Laboratories	A. Mabaso et al
SouthAfrica/1055745/2021	EPI_ISL_11005074	NdlovuLaboratories	Ndlovu Laboratories	A. Mabaso et al
SouthAfrica/1065344/2021	EPI_ISL_11005077	NdlovuLaboratories	Ndlovu Laboratories	A. Mabaso et al
SouthAfrica/NICD-N30541/2021	EPI_ISL_10878714	NDLOVU RESEARCH CENTRE	National Institute for Communicable Diseases of the National Health Laboratory Service	Amoako DG et al
SouthAfrica/NICD-N30543/2021	EPI_ISL_10878716	NDLOVU RESEARCH CENTRE	National Institute for Communicable Diseases of the National Health Laboratory Service	Amoako DG et al
SouthAfrica/NICD-N30528/2021	EPI_ISL_10878701	NDLOVU RESEARCH CENTRE	National Institute for Communicable Diseases of the National Health Laboratory Service	Amoako DG et al
SouthAfrica/NICD-N30531/2021	EPI_ISL_10878704	NDLOVU RESEARCH CENTRE	National Institute for Communicable Diseases of the National Health Laboratory Service	Amoako DG et al
SouthAfrica/NICD-N30533/2021	EPI_ISL_10878706	NDLOVU RESEARCH CENTRE	National Institute for Communicable Diseases of the National Health Laboratory Service	Amoako DG et al
SouthAfrica/NICD-N30535/2021	EPI_ISL_10878708	NDLOVU RESEARCH CENTRE	National Institute for Communicable Diseases of the National Health Laboratory Service	Amoako DG et al
SouthAfrica/NICD-N30536/2021	EPI_ISL_10878709	NDLOVU RESEARCH CENTRE	National Institute for Communicable Diseases of the National Health Laboratory Service	Amoako DG et al
SouthAfrica/NICD-N30539/2021	EPI_ISL_10878712	NDLOVU RESEARCH CENTRE	National Institute for Communicable Diseases of the National Health Laboratory Service	Amoako DG et al
SouthAfrica/NICD-N30540/2021	EPI_ISL_10878713	NDLOVU RESEARCH CENTRE	National Institute for Communicable Diseases of the National Health Laboratory Service	Amoako DG et al
SouthAfrica/NICD-N30542/2021	EPI_ISL_10878715	NDLOVU RESEARCH CENTRE	National Institute for Communicable Diseases of the National Health Laboratory Service	Amoako DG et al
SouthAfrica/NICD-N30544/2021	EPI_ISL_10878717	NDLOVU RESEARCH CENTRE	National Institute for Communicable Diseases of the National Health Laboratory Service	Amoako DG et al
SouthAfrica/NICD-N30545/2021	EPI_ISL_10878718	NDLOVU RESEARCH CENTRE	National Institute for Communicable Diseases of the National Health Laboratory Service	Amoako DG et al
SouthAfrica/NICD-N30546/2021	EPI_ISL_10878719	NDLOVU RESEARCH CENTRE	National Institute for Communicable Diseases of the National Health Laboratory Service	Amoako DG et al
SouthAfrica/NICD-N30547/2021	EPI_ISL_10878720	NDLOVU RESEARCH CENTRE	National Institute for Communicable Diseases of the National Health Laboratory Service	Amoako DG et al
SouthAfrica/NICD-N30549/2021	EPI_ISL_10878722	NDLOVU RESEARCH CENTRE	National Institute for Communicable Diseases of the National Health Laboratory Service	Amoako DG et al
SouthAfrica/NICD-N30553/2021	EPI_ISL_10878725	NDLOVU RESEARCH CENTRE	National Institute for Communicable Diseases of the National Health Laboratory Service	Amoako DG et al
SouthAfrica/NICD-N30565/2021	EPI_ISL_10878737	NDLOVU RESEARCH CENTRE	National Institute for Communicable Diseases of the National Health Laboratory Service	Amoako DG et al
SouthAfrica/NICD-N30568/2021	EPI_ISL_10878740	NDLOVU RESEARCH CENTRE	National Institute for Communicable Diseases of the National Health Laboratory Service	Amoako DG et al
SouthAfrica/NICD-N30569/2021	EPI_ISL_10878741	NDLOVU RESEARCH CENTRE	National Institute for Communicable Diseases of the National Health Laboratory Service	Amoako DG et al
SouthAfrica/NICD-N30530/2021	EPI_ISL_10878703	NDLOVU RESEARCH CENTRE	National Institute for Communicable Diseases of the National Health Laboratory Service	Amoako DG et al
SouthAfrica/NICD-N30532/2021	EPI_ISL_10878705	NDLOVU RESEARCH CENTRE	National Institute for Communicable Diseases of the National Health Laboratory Service	Amoako DG et al
SouthAfrica/NICD-N30537/2021	EPI_ISL_10878710	NDLOVU RESEARCH CENTRE	National Institute for Communicable Diseases of the National Health Laboratory Service	Amoako DG et al
SouthAfrica/NICD-N30552/2021	EPI_ISL_10878724	NDLOVU RESEARCH CENTRE	National Institute for Communicable Diseases of the National Health Laboratory Service	Amoako DG et al
SouthAfrica/NICD-N30559/2021	EPI_ISL_10878731	NDLOVU RESEARCH CENTRE	National Institute for Communicable Diseases of the National Health Laboratory Service	Amoako DG et al
SouthAfrica/NICD-N30529/2021	EPI_ISL_10878702	NDLOVU RESEARCH CENTRE	National Institute for Communicable Diseases of the National Health Laboratory Service	Amoako DG et al
SouthAfrica/1065252/2021	EPI_ISL_10893488	NdlovuLaboratories	Ndlovu Laboratories	A. Mabaso et al
SouthAfrica/1065259/2021	EPI_ISL_10893490	NdlovuLaboratories	Ndlovu Laboratories	A. Mabaso et al
SouthAfrica/1065268/2021	EPI_ISL_10893492	NdlovuLaboratories	Ndlovu Laboratories	A. Mabaso et al
SouthAfrica/1065255/2021	EPI_ISL_10893489	NdlovuLaboratories	Ndlovu Laboratories	A. Mabaso et al
SouthAfrica/1065265/2021	EPI_ISL_10893491	NdlovuLaboratories	Ndlovu Laboratories	A. Mabaso et al
SouthAfrica/NICD-N30534/2021	EPI_ISL_10878707	NDLOVU RESEARCH CENTRE	National Institute for Communicable Diseases of the National Health Laboratory Service	Amoako DG et al
SouthAfrica/NICD-N30538/2021	EPI_ISL_10878711	NDLOVU RESEARCH CENTRE	National Institute for Communicable Diseases of the National Health Laboratory Service	Amoako DG et al
SouthAfrica/NICD-N30550/2021	EPI_ISL_10878723	NDLOVU RESEARCH CENTRE	National Institute for Communicable Diseases of the National Health Laboratory Service	Amoako DG et al
SouthAfrica/NICD-N30561/2021	EPI_ISL_10878733	NDLOVU RESEARCH CENTRE	National Institute for Communicable Diseases of the National Health Laboratory Service	Amoako DG et al
SouthAfrica/NICD-N32298/2021	EPI_ISL_10667022	CHRIS HANI BARAGWANATH LABORATORY	National Institute for Communicable Diseases of the National Health Laboratory Service	Amoako DG et al
SouthAfrica/NICD-N32306/2021	EPI_ISL_10667026	CHRIS HANI BARAGWANATH LABORATORY	National Institute for Communicable Diseases of the National Health Laboratory Service	Amoako DG et al
SouthAfrica/NICD-N32308/2021	EPI_ISL_10667027	CHRIS HANI BARAGWANATH LABORATORY	National Institute for Communicable Diseases of the National Health Laboratory Service	Amoako DG et al
SouthAfrica/NICD-N32309/2021	EPI_ISL_10667028	CHRIS HANI BARAGWANATH LABORATORY	National Institute for Communicable Diseases of the National Health Laboratory Service	Amoako DG et al
SouthAfrica/NICD-N32313/2021	EPI_ISL_10667032	CHRIS HANI BARAGWANATH LABORATORY	National Institute for Communicable Diseases of the National Health Laboratory Service	Amoako DG et al
SouthAfrica/NICD-N32316/2021	EPI_ISL_10667034	CHRIS HANI BARAGWANATH LABORATORY	National Institute for Communicable Diseases of the National Health Laboratory Service	Amoako DG et al
SouthAfrica/NICD-N32318/2021	EPI_ISL_10667035	CHRIS HANI BARAGWANATH LABORATORY	National Institute for Communicable Diseases of the National Health Laboratory Service	Amoako DG et al
SouthAfrica/NICD-N32320/2021	EPI_ISL_10667036	CHRIS HANI BARAGWANATH LABORATORY	National Institute for Communicable Diseases of the National Health Laboratory Service	Amoako DG et al
SouthAfrica/NICD-N32321/2021	EPI_ISL_10667037	CHRIS HANI BARAGWANATH LABORATORY	National Institute for Communicable Diseases of the National Health Laboratory Service	Amoako DG et al
SouthAfrica/NICD-N32329/2021	EPI_ISL_10667042	CHRIS HANI BARAGWANATH LABORATORY	National Institute for Communicable Diseases of the National Health Laboratory Service	Amoako DG et al
SouthAfrica/NICD-N32277/2021	EPI_ISL_10667010	CHRIS HANI BARAGWANATH LABORATORY	National Institute for Communicable Diseases of the National Health Laboratory Service	Amoako DG et al
SouthAfrica/NICD-N32285/2021	EPI_ISL_10667014	CHRIS HANI BARAGWANATH LABORATORY	National Institute for Communicable Diseases of the National Health Laboratory Service	Amoako DG et al
SouthAfrica/NICD-N32291/2021	EPI_ISL_10667018	CHRIS HANI BARAGWANATH LABORATORY	National Institute for Communicable Diseases of the National Health Laboratory Service	Amoako DG et al
SouthAfrica/NICD-N32293/2021	EPI_ISL_10667019	CHRIS HANI BARAGWANATH LABORATORY	National Institute for Communicable Diseases of the National Health Laboratory Service	Amoako DG et al
SouthAfrica/NICD-N32324/2021	EPI_ISL_10667038	CHRIS HANI BARAGWANATH LABORATORY	National Institute for Communicable Diseases of the National Health Laboratory Service	Amoako DG et al
SouthAfrica/NICD-N30433/2021	EPI_ISL_10667130	NDLOVU RESEARCH CENTRE	National Institute for Communicable Diseases of the National Health Laboratory Service	Amoako DG et al
SouthAfrica/NICD-N30439/2021	EPI_ISL_10667135	NDLOVU RESEARCH CENTRE	National Institute for Communicable Diseases of the National Health Laboratory Service	Amoako DG et al
SouthAfrica/NICD-N30446/2021	EPI_ISL_10667141	NDLOVU RESEARCH CENTRE	National Institute for Communicable Diseases of the National Health Laboratory Service	Amoako DG et al
SouthAfrica/NICD-N30447/2021	EPI_ISL_10667142	NDLOVU RESEARCH CENTRE	National Institute for Communicable Diseases of the National Health Laboratory Service	Amoako DG et al
SouthAfrica/NICD-N32287/2021	EPI_ISL_10667016	CHRIS HANI BARAGWANATH LABORATORY	National Institute for Communicable Diseases of the National Health Laboratory Service	Amoako DG et al
SouthAfrica/NICD-N30431/2021	EPI_ISL_10667128	NDLOVU RESEARCH CENTRE	National Institute for Communicable Diseases of the National Health Laboratory Service	Amoako DG et al
SouthAfrica/NICD-N30432/2021	EPI_ISL_10667129	NDLOVU RESEARCH CENTRE	National Institute for Communicable Diseases of the National Health Laboratory Service	Amoako DG et al
SouthAfrica/NICD-N32356/2021	EPI_ISL_10646469	CHRIS HANI BARAGWANATH LABORATORY	National Institute for Communicable Diseases of the National Health Laboratory Service	Amoako DG et al
SouthAfrica/NICD-N30405/2021	EPI_ISL_10646486	Ndlovu Research Centre	National Institute for Communicable Diseases of the National Health Laboratory Service	Amoako DG et al
SouthAfrica/NICD-N30390/2021	EPI_ISL_10646335	Ndlovu Research Centre	National Institute for Communicable Diseases of the National Health Laboratory Service	Amoako DG et al
SouthAfrica/NICD-N30399/2021	EPI_ISL_10646494	Ndlovu Research Centre	National Institute for Communicable Diseases of the National Health Laboratory Service	Amoako DG et al
SouthAfrica/NICD-N30406/2021	EPI_ISL_10646497	Ndlovu Research Centre	National Institute for Communicable Diseases of the National Health Laboratory Service	Amoako DG et al
SouthAfrica/NICD-N30407/2021	EPI_ISL_10646478	Ndlovu Research Centre	National Institute for Communicable Diseases of the National Health Laboratory Service	Amoako DG et al
SouthAfrica/NICD-N30415/2021	EPI_ISL_10646560	Ndlovu Research Centre	National Institute for Communicable Diseases of the National Health Laboratory Service	Amoako DG et al
SouthAfrica/NICD-N32359/2021	EPI_ISL_10646511	CHRIS HANI BARAGWANATH LABORATORY	National Institute for Communicable Diseases of the National Health Laboratory Service	Amoako DG et al
SouthAfrica/NICD-N30379/2021	EPI_ISL_10646483	Ndlovu Research Centre	National Institute for Communicable Diseases of the National Health Laboratory Service	Amoako DG et al
SouthAfrica/NICD-N30389/2021	EPI_ISL_10646484	Ndlovu Research Centre	National Institute for Communicable Diseases of the National Health Laboratory Service	Amoako DG et al
SouthAfrica/NICD-N30392/2021	EPI_ISL_10646326	Ndlovu Research Centre	National Institute for Communicable Diseases of the National Health Laboratory Service	Amoako DG et al
SouthAfrica/NICD-N30381/2021	EPI_ISL_10646371	Ndlovu Research Centre	National Institute for Communicable Diseases of the National Health Laboratory Service	Amoako DG et al
SouthAfrica/NICD-N30356/2021	EPI_ISL_10646449	Ndlovu Research Centre	National Institute for Communicable Diseases of the National Health Laboratory Service	Amoako DG et al
SouthAfrica/NICD-N30382/2021	EPI_ISL_10646460	Ndlovu Research Centre	National Institute for Communicable Diseases of the National Health Laboratory Service	Amoako DG et al
SouthAfrica/1061655/2021	EPI_ISL_10408471	NdlovuLaboratories	Ndlovu Laboratories	A. Mabaso et al
SouthAfrica/1055939/2021	EPI_ISL_10408470	NdlovuLaboratories	Ndlovu Laboratories	A. Mabaso et al
SouthAfrica/1063959/2021	EPI_ISL_10408472	NdlovuLaboratories	Ndlovu Laboratories	A. Mabaso et al
SouthAfrica/NICD-N32792/2021	EPI_ISL_10210244	AMPATH	National Institute for Communicable Diseases of the National Health Laboratory Service	Amoako DG et al
SouthAfrica/NICD-N32804/2021	EPI_ISL_10210245	AMPATH	National Institute for Communicable Diseases of the National Health Laboratory Service	Amoako DG et al
SouthAfrica/NICD-N32790/2021	EPI_ISL_10210337	AMPATH	National Institute for Communicable Diseases of the National Health Laboratory Service	Amoako DG et al
SouthAfrica/NICD-N32796/2021	EPI_ISL_10210340	AMPATH	National Institute for Communicable Diseases of the National Health Laboratory Service	Amoako DG et al
SouthAfrica/NICD-N32800/2021	EPI_ISL_10210341	AMPATH	National Institute for Communicable Diseases of the National Health Laboratory Service	Amoako DG et al
SouthAfrica/NICD-N32801/2021	EPI_ISL_10210342	AMPATH	National Institute for Communicable Diseases of the National Health Laboratory Service	Amoako DG et al
SouthAfrica/NICD-N32802/2021	EPI_ISL_10210343	AMPATH	National Institute for Communicable Diseases of the National Health Laboratory Service	Amoako DG et al
SouthAfrica/NICD-N32803/2021	EPI_ISL_10210344	AMPATH	National Institute for Communicable Diseases of the National Health Laboratory Service	Amoako DG et al
SouthAfrica/NICD-N32805/2021	EPI_ISL_10210345	AMPATH	National Institute for Communicable Diseases of the National Health Laboratory Service	Amoako DG et al
SouthAfrica/NICD-N32806/2021	EPI_ISL_10210346	AMPATH	National Institute for Communicable Diseases of the National Health Laboratory Service	Amoako DG et al
SouthAfrica/NICD-N32799/2021	EPI_ISL_10210453	AMPATH	National Institute for Communicable Diseases of the National Health Laboratory Service	Amoako DG et al
SouthAfrica/NICD-N32793/2021	EPI_ISL_10210658	AMPATH	National Institute for Communicable Diseases of the National Health Laboratory Service	Amoako DG et al
SouthAfrica/NICD-N32795/2021	EPI_ISL_10210339	AMPATH	National Institute for Communicable Diseases of the National Health Laboratory Service	Amoako DG et al
SouthAfrica/NICD-N32797/2021	EPI_ISL_10210336	AMPATH	National Institute for Communicable Diseases of the National Health Laboratory Service	Amoako DG et al
SouthAfrica/NICD-N32794/2021	EPI_ISL_10210338	AMPATH	National Institute for Communicable Diseases of the National Health Laboratory Service	Amoako DG et al
SouthAfrica/NICD-N32340/2021	EPI_ISL_10210246	CHRIS HANI BARAGWANATH LABORATORY	National Institute for Communicable Diseases of the National Health Laboratory Service	Amoako DG et al
SouthAfrica/NICD-N33342/2021	EPI_ISL_9963082	AMPATH	National Institute for Communicable Diseases of the National Health Laboratory Service	Amoako DG et al
SouthAfrica/NICD-N33343/2021	EPI_ISL_9963083	AMPATH	National Institute for Communicable Diseases of the National Health Laboratory Service	Amoako DG et al
SouthAfrica/NICD-N33344/2021	EPI_ISL_9963084	AMPATH	National Institute for Communicable Diseases of the National Health Laboratory Service	Amoako DG et al
SouthAfrica/NICD-N33345/2021	EPI_ISL_9963085	AMPATH	National Institute for Communicable Diseases of the National Health Laboratory Service	Amoako DG et al
SouthAfrica/NICD-N33346/2021	EPI_ISL_9963086	AMPATH	National Institute for Communicable Diseases of the National Health Laboratory Service	Amoako DG et al
SouthAfrica/NICD-N33347/2021	EPI_ISL_9963087	AMPATH	National Institute for Communicable Diseases of the National Health Laboratory Service	Amoako DG et al
SouthAfrica/NICD-N33350/2021	EPI_ISL_9963090	AMPATH	National Institute for Communicable Diseases of the National Health Laboratory Service	Amoako DG et al
SouthAfrica/NICD-N33351/2021	EPI_ISL_9963091	AMPATH	National Institute for Communicable Diseases of the National Health Laboratory Service	Amoako DG et al
SouthAfrica/NICD-N33323/2021	EPI_ISL_9963076	AMPATH	National Institute for Communicable Diseases of the National Health Laboratory Service	Amoako DG et al
SouthAfrica/1063081/2021	EPI_ISL_9975838	Ndlovu Laboratories	Ndlovu Laboratories	Anna Mabaso et al
SouthAfrica/1063102/2021	EPI_ISL_9977188	Ndlovu Laboratories	Ndlovu Laboratories	Anna Mabaso et al
SouthAfrica/CERI-KRISP-K033088/2021	EPI_ISL_9967761	AHRI	CERI, Centre for Epidemic Response and Innvoation, Stellenbosch University and KRISP, KZN Research Innovation and Sequencing Platform, UKZN.	Sigal Alex et al
SouthAfrica/NICD-N28973/2021	EPI_ISL_9962680	AMPATH	National Institute for Communicable Diseases of the National Health Laboratory Service	Amoako DG et al
SouthAfrica/NICD-N33349/2021	EPI_ISL_9963089	AMPATH	National Institute for Communicable Diseases of the National Health Laboratory Service	Amoako DG et al
SouthAfrica/NHLS-UCT-GS-AY59/2021	EPI_ISL_9871058	Groote Schuur Hospital wc GSH	NHLS/UCT	Arash Iranzadeh et al
SouthAfrica/NHLS-UCT-GS-AY60/2021	EPI_ISL_9871059	Groote Schuur Hospital wc GSH	NHLS/UCT	Arash Iranzadeh et al
SouthAfrica/NHLS-UCT-GS-AY57/2021	EPI_ISL_9871057	Groote Schuur Hospital wc GSH	NHLS/UCT	Arash Iranzadeh et al
SouthAfrica/NICD-N29240/2021	EPI_ISL_9679433	AMPATH	National Institute for Communicable Diseases of the National Health Laboratory Service	Amoako DG et al
SouthAfrica/NICD-N29241/2021	EPI_ISL_9679434	AMPATH	National Institute for Communicable Diseases of the National Health Laboratory Service	Amoako DG et al
SouthAfrica/NICD-N29243/2021	EPI_ISL_9679435	AMPATH	National Institute for Communicable Diseases of the National Health Laboratory Service	Amoako DG et al
SouthAfrica/NICD-N29244/2021	EPI_ISL_9679436	AMPATH	National Institute for Communicable Diseases of the National Health Laboratory Service	Amoako DG et al
SouthAfrica/NICD-N29247/2021	EPI_ISL_9679438	AMPATH	National Institute for Communicable Diseases of the National Health Laboratory Service	Amoako DG et al
SouthAfrica/NICD-N29097/2021	EPI_ISL_9679333	AMPATH	National Institute for Communicable Diseases of the National Health Laboratory Service	Amoako DG et al
SouthAfrica/NICD-N29110/2021	EPI_ISL_9679339	AMPATH	National Institute for Communicable Diseases of the National Health Laboratory Service	Amoako DG et al
SouthAfrica/NICD-N29113/2021	EPI_ISL_9679341	AMPATH	National Institute for Communicable Diseases of the National Health Laboratory Service	Amoako DG et al
SouthAfrica/NICD-N29159/2021	EPI_ISL_9679379	AMPATH	National Institute for Communicable Diseases of the National Health Laboratory Service	Amoako DG et al
SouthAfrica/NICD-N29161/2021	EPI_ISL_9679381	AMPATH	National Institute for Communicable Diseases of the National Health Laboratory Service	Amoako DG et al
SouthAfrica/NICD-N29093/2021	EPI_ISL_9679330	AMPATH	National Institute for Communicable Diseases of the National Health Laboratory Service	Amoako DG et al
SouthAfrica/NICD-N29095/2021	EPI_ISL_9679331	AMPATH	National Institute for Communicable Diseases of the National Health Laboratory Service	Amoako DG et al
SouthAfrica/NICD-N29096/2021	EPI_ISL_9679332	AMPATH	National Institute for Communicable Diseases of the National Health Laboratory Service	Amoako DG et al
SouthAfrica/NICD-N29251/2021	EPI_ISL_9679442	AMPATH	National Institute for Communicable Diseases of the National Health Laboratory Service	Amoako DG et al
SouthAfrica/NICD-N29109/2021	EPI_ISL_9679338	AMPATH	National Institute for Communicable Diseases of the National Health Laboratory Service	Amoako DG et al
SouthAfrica/NICD-N29160/2021	EPI_ISL_9679380	AMPATH	National Institute for Communicable Diseases of the National Health Laboratory Service	Amoako DG et al
SouthAfrica/UFS-VIRO-NGS-ONT030222NB84/2021	EPI_ISL_9662365	NHLS Universitas Academic	UFS Virology	PA Bester et al
SouthAfrica/UFS-VIRO-NGS-ONT030222NB12/2021	EPI_ISL_9662361	NHLS Universitas Academic	UFS Virology	PA Bester et al
SouthAfrica/UFS-VIRO-NGS-ONT030222NB59/2021	EPI_ISL_9662359	NHLS Universitas Academic	UFS Virology	PA Bester et al
SouthAfrica/UFS-VIRO-NGS-ONT030222NB83/2021	EPI_ISL_9662360	NHLS Universitas Academic	UFS Virology	PA Bester et al
SouthAfrica/UFS-VIRO-NGS-ONT030222NB47/2021	EPI_ISL_9662358	NHLS Universitas Academic	UFS Virology	PA Bester et al
SouthAfrica/UFS-VIRO-NGS-ONT030222NB02/2021	EPI_ISL_9662289	NHLS Universitas Academic	UFS Virology	PA Bester et al
SouthAfrica/UFS-VIRO-NGS-ONT030222NB14/2021	EPI_ISL_9662290	NHLS Universitas Academic	UFS Virology	PA Bester et al
SouthAfrica/UFS-VIRO-NGS-ONT030222NB49/2021	EPI_ISL_9662285	NHLS Universitas Academic	UFS Virology	PA Bester et al
SouthAfrica/UFS-VIRO-NGS-ONT030222NB73/2021	EPI_ISL_9662287	NHLS Universitas Academic	UFS Virology	PA Bester et al
SouthAfrica/UFS-VIRO-NGS-ONT030222NB85/2021	EPI_ISL_9662288	NHLS Universitas Academic	UFS Virology	PA Bester et al
SouthAfrica/UFS-VIRO-NGS-ONT030222NB61/2021	EPI_ISL_9662286	NHLS Universitas Academic	UFS Virology	PA Bester et al
SouthAfrica/CERI-KRISP-K035233/2021	EPI_ISL_9621815	University of Witwaterstrand	CERI, Centre for Epidemic Response and Innvoation, Stellenbosch University and KRISP, KZN Research Innovation and Sequencing Platform, UKZN.	Giandhari J et al
SouthAfrica/NCV482/2021	EPI_ISL_9413703	National Health Laboratory Services, Virology	National Health Laboratory Services, Virology	Kathleen Subramoney et al
SouthAfrica/NCV484/2021	EPI_ISL_9413704	National Health Laboratory Services, Virology	National Health Laboratory Services, Virology	Kathleen Subramoney et al
SouthAfrica/NICD-N30329/2021	EPI_ISL_9402147	LUMEGEN LABS	National Institute for Communicable Diseases of the National Health Laboratory Service	Amoako DG et al
SouthAfrica/NCV473/2021	EPI_ISL_9413696	National Health Laboratory Services, Virology	National Health Laboratory Services, Virology	Kathleen Subramoney et al
SouthAfrica/NCV478/2021	EPI_ISL_9413699	National Health Laboratory Services, Virology	National Health Laboratory Services, Virology	Kathleen Subramoney et al
SouthAfrica/NCV480/2021	EPI_ISL_9413701	National Health Laboratory Services, Virology	National Health Laboratory Services, Virology	Kathleen Subramoney et al
SouthAfrica/NCV481/2021	EPI_ISL_9413702	National Health Laboratory Services, Virology	National Health Laboratory Services, Virology	Kathleen Subramoney et al
SouthAfrica/NICD-N30326/2021	EPI_ISL_9402144	LUMEGEN LABS	National Institute for Communicable Diseases of the National Health Laboratory Service	Amoako DG et al
SouthAfrica/NICD-N30327/2021	EPI_ISL_9402145	LUMEGEN LABS	National Institute for Communicable Diseases of the National Health Laboratory Service	Amoako DG et al
SouthAfrica/NICD-N30321/2021	EPI_ISL_9402142	LUMEGEN LABS	National Institute for Communicable Diseases of the National Health Laboratory Service	Amoako DG et al
SouthAfrica/NICD-N30322/2021	EPI_ISL_9402143	LUMEGEN LABS	National Institute for Communicable Diseases of the National Health Laboratory Service	Amoako DG et al
SouthAfrica/NICD-N30328/2021	EPI_ISL_9402146	LUMEGEN LABS	National Institute for Communicable Diseases of the National Health Laboratory Service	Amoako DG et al
SouthAfrica/NCV479/2021	EPI_ISL_9413700	National Health Laboratory Services, Virology	National Health Laboratory Services, Virology	Kathleen Subramoney et al
SouthAfrica/NCV476/2021	EPI_ISL_9413697	National Health Laboratory Services, Virology	National Health Laboratory Services, Virology	Kathleen Subramoney et al
SouthAfrica/CERI-KRISP-K033796/2021	EPI_ISL_9328153	National Health Laboratory Service, Kwazulu-Natal, South Africa	CERI, Centre for Epidemic Response and Innovation, Stellenbosch University and KRISP, KZN Research Innovation and Sequencing Platform, UKZN.	Nokukhanya Mdlalose et al
SouthAfrica/NICD-N23651/2021	EPI_ISL_9201364	VERMAAK	National Institute for Communicable Diseases of the National Health Laboratory Service	Amoako DG et al
SouthAfrica/NICD-N23669/2021	EPI_ISL_9201369	VERMAAK	National Institute for Communicable Diseases of the National Health Laboratory Service	Amoako DG et al
SouthAfrica/NICD-N23670/2021	EPI_ISL_9201370	VERMAAK	National Institute for Communicable Diseases of the National Health Laboratory Service	Amoako DG et al
SouthAfrica/NICD-N23676/2021	EPI_ISL_9201373	VERMAAK	National Institute for Communicable Diseases of the National Health Laboratory Service	Amoako DG et al
SouthAfrica/NICD-N23677/2021	EPI_ISL_9201374	VERMAAK	National Institute for Communicable Diseases of the National Health Laboratory Service	Amoako DG et al
SouthAfrica/NICD-N23694/2021	EPI_ISL_9201378	VERMAAK	National Institute for Communicable Diseases of the National Health Laboratory Service	Amoako DG et al
SouthAfrica/NICD-N23709/2021	EPI_ISL_9201382	VERMAAK	National Institute for Communicable Diseases of the National Health Laboratory Service	Amoako DG et al
SouthAfrica/NICD-N25063/2021	EPI_ISL_9201467	INDALOBIO (PTY) LTD	National Institute for Communicable Diseases of the National Health Laboratory Service	Amoako DG et al
SouthAfrica/NICD-N25066/2021	EPI_ISL_9201470	INDALOBIO (PTY) LTD	National Institute for Communicable Diseases of the National Health Laboratory Service	Amoako DG et al
SouthAfrica/NICD-N25069/2021	EPI_ISL_9201472	INDALOBIO (PTY) LTD	National Institute for Communicable Diseases of the National Health Laboratory Service	Amoako DG et al
SouthAfrica/NICD-N25090/2021	EPI_ISL_9201488	INDALOBIO (PTY) LTD	National Institute for Communicable Diseases of the National Health Laboratory Service	Amoako DG et al
SouthAfrica/NICD-N25058/2021	EPI_ISL_9201463	INDALOBIO (PTY) LTD	National Institute for Communicable Diseases of the National Health Laboratory Service	Amoako DG et al
SouthAfrica/NICD-N25064/2021	EPI_ISL_9201468	INDALOBIO (PTY) LTD	National Institute for Communicable Diseases of the National Health Laboratory Service	Amoako DG et al
SouthAfrica/NICD-N25070/2021	EPI_ISL_9201473	INDALOBIO (PTY) LTD	National Institute for Communicable Diseases of the National Health Laboratory Service	Amoako DG et al
SouthAfrica/NICD-N25073/2021	EPI_ISL_9201476	INDALOBIO (PTY) LTD	National Institute for Communicable Diseases of the National Health Laboratory Service	Amoako DG et al
SouthAfrica/NICD-N25075/2021	EPI_ISL_9201478	INDALOBIO (PTY) LTD	National Institute for Communicable Diseases of the National Health Laboratory Service	Amoako DG et al
SouthAfrica/NICD-N25076/2021	EPI_ISL_9201479	INDALOBIO (PTY) LTD	National Institute for Communicable Diseases of the National Health Laboratory Service	Amoako DG et al
SouthAfrica/NICD-N25078/2021	EPI_ISL_9201480	INDALOBIO (PTY) LTD	National Institute for Communicable Diseases of the National Health Laboratory Service	Amoako DG et al
SouthAfrica/NICD-N25062/2021	EPI_ISL_9201466	INDALOBIO (PTY) LTD	National Institute for Communicable Diseases of the National Health Laboratory Service	Amoako DG et al
SouthAfrica/NICD-N25072/2021	EPI_ISL_9201475	INDALOBIO (PTY) LTD	National Institute for Communicable Diseases of the National Health Laboratory Service	Amoako DG et al
SouthAfrica/NICD-N25074/2021	EPI_ISL_9201477	INDALOBIO (PTY) LTD	National Institute for Communicable Diseases of the National Health Laboratory Service	Amoako DG et al
SouthAfrica/NICD-N25088/2021	EPI_ISL_9201486	INDALOBIO (PTY) LTD	National Institute for Communicable Diseases of the National Health Laboratory Service	Amoako DG et al
SouthAfrica/NICD-N25089/2021	EPI_ISL_9201487	INDALOBIO (PTY) LTD	National Institute for Communicable Diseases of the National Health Laboratory Service	Amoako DG et al
SouthAfrica/NICD-N25027/2021	EPI_ISL_9201444	INDALOBIO (PTY) LTD	National Institute for Communicable Diseases of the National Health Laboratory Service	Amoako DG et al
SouthAfrica/NICD-N23746/2021	EPI_ISL_9201384	ROB FERREIRA LABORATORY	National Institute for Communicable Diseases of the National Health Laboratory Service	Amoako DG et al
SouthAfrica/NICD-N23747/2021	EPI_ISL_9201385	ROB FERREIRA LABORATORY	National Institute for Communicable Diseases of the National Health Laboratory Service	Amoako DG et al
SouthAfrica/NICD-N25028/2021	EPI_ISL_9201445	INDALOBIO (PTY) LTD	National Institute for Communicable Diseases of the National Health Laboratory Service	Amoako DG et al
SouthAfrica/NICD-N25068/2021	EPI_ISL_9201471	INDALOBIO (PTY) LTD	National Institute for Communicable Diseases of the National Health Laboratory Service	Amoako DG et al
SouthAfrica/NICD-N25079/2021	EPI_ISL_9201481	INDALOBIO (PTY) LTD	National Institute for Communicable Diseases of the National Health Laboratory Service	Amoako DG et al
SouthAfrica/NICD-N25083/2021	EPI_ISL_9201482	INDALOBIO (PTY) LTD	National Institute for Communicable Diseases of the National Health Laboratory Service	Amoako DG et al
SouthAfrica/NICD-N25085/2021	EPI_ISL_9201483	INDALOBIO (PTY) LTD	National Institute for Communicable Diseases of the National Health Laboratory Service	Amoako DG et al
SouthAfrica/NICD-N25086/2021	EPI_ISL_9201484	INDALOBIO (PTY) LTD	National Institute for Communicable Diseases of the National Health Laboratory Service	Amoako DG et al
SouthAfrica/NICD-N25087/2021	EPI_ISL_9201485	INDALOBIO (PTY) LTD	National Institute for Communicable Diseases of the National Health Laboratory Service	Amoako DG et al
SouthAfrica/NICD-N24027/2021	EPI_ISL_9201386	HELEN JOSEPH LABORATORY	National Institute for Communicable Diseases of the National Health Laboratory Service	Amoako DG et al
SouthAfrica/NICD-N24028/2021	EPI_ISL_9201387	HELEN JOSEPH LABORATORY	National Institute for Communicable Diseases of the National Health Laboratory Service	Amoako DG et al
SouthAfrica/NICD-N24030/2021	EPI_ISL_9201389	HELEN JOSEPH LABORATORY	National Institute for Communicable Diseases of the National Health Laboratory Service	Amoako DG et al
SouthAfrica/NICD-N23743/2021	EPI_ISL_9201383	ROB FERREIRA LABORATORY	National Institute for Communicable Diseases of the National Health Laboratory Service	Amoako DG et al
SouthAfrica/NICD-N25024/2021	EPI_ISL_9201441	INDALOBIO (PTY) LTD	National Institute for Communicable Diseases of the National Health Laboratory Service	Amoako DG et al
SouthAfrica/NICD-N25025/2021	EPI_ISL_9201442	INDALOBIO (PTY) LTD	National Institute for Communicable Diseases of the National Health Laboratory Service	Amoako DG et al
SouthAfrica/NICD-N25026/2021	EPI_ISL_9201443	INDALOBIO (PTY) LTD	National Institute for Communicable Diseases of the National Health Laboratory Service	Amoako DG et al
SouthAfrica/NICD-N25038/2021	EPI_ISL_9201451	INDALOBIO (PTY) LTD	National Institute for Communicable Diseases of the National Health Laboratory Service	Amoako DG et al
SouthAfrica/NICD-N25039/2021	EPI_ISL_9201452	INDALOBIO (PTY) LTD	National Institute for Communicable Diseases of the National Health Laboratory Service	Amoako DG et al
SouthAfrica/NICD-N25046/2021	EPI_ISL_9201458	INDALOBIO (PTY) LTD	National Institute for Communicable Diseases of the National Health Laboratory Service	Amoako DG et al
SouthAfrica/NICD-N25047/2021	EPI_ISL_9201459	INDALOBIO (PTY) LTD	National Institute for Communicable Diseases of the National Health Laboratory Service	Amoako DG et al
SouthAfrica/NICD-N25053/2021	EPI_ISL_9201462	INDALOBIO (PTY) LTD	National Institute for Communicable Diseases of the National Health Laboratory Service	Amoako DG et al
SouthAfrica/NICD-N25071/2021	EPI_ISL_9201474	INDALOBIO (PTY) LTD	National Institute for Communicable Diseases of the National Health Laboratory Service	Amoako DG et al
SouthAfrica/NICD-N23632/2021	EPI_ISL_9201355	VERMAAK	National Institute for Communicable Diseases of the National Health Laboratory Service	Amoako DG et al
SouthAfrica/NICD-N23633/2021	EPI_ISL_9201356	VERMAAK	National Institute for Communicable Diseases of the National Health Laboratory Service	Amoako DG et al
SouthAfrica/NICD-N23641/2021	EPI_ISL_9201358	VERMAAK	National Institute for Communicable Diseases of the National Health Laboratory Service	Amoako DG et al
SouthAfrica/NICD-N23646/2021	EPI_ISL_9201360	AMPATH	National Institute for Communicable Diseases of the National Health Laboratory Service	Amoako DG et al
SouthAfrica/NICD-N23647/2021	EPI_ISL_9201361	AMPATH	National Institute for Communicable Diseases of the National Health Laboratory Service	Amoako DG et al
SouthAfrica/NICD-N23648/2021	EPI_ISL_9201362	AMPATH	National Institute for Communicable Diseases of the National Health Laboratory Service	Amoako DG et al
SouthAfrica/NICD-N25029/2021	EPI_ISL_9201446	INDALOBIO (PTY) LTD	National Institute for Communicable Diseases of the National Health Laboratory Service	Amoako DG et al
SouthAfrica/NICD-N23637/2021	EPI_ISL_9201357	VERMAAK	National Institute for Communicable Diseases of the National Health Laboratory Service	Amoako DG et al
SouthAfrica/NICD-N23643/2021	EPI_ISL_9201359	VERMAAK	National Institute for Communicable Diseases of the National Health Laboratory Service	Amoako DG et al
SouthAfrica/NICD-N25016/2021	EPI_ISL_9201434	INDALOBIO (PTY) LTD	National Institute for Communicable Diseases of the National Health Laboratory Service	Amoako DG et al
SouthAfrica/NICD-N25018/2021	EPI_ISL_9201435	INDALOBIO (PTY) LTD	National Institute for Communicable Diseases of the National Health Laboratory Service	Amoako DG et al
SouthAfrica/NICD-N25019/2021	EPI_ISL_9201436	INDALOBIO (PTY) LTD	National Institute for Communicable Diseases of the National Health Laboratory Service	Amoako DG et al
SouthAfrica/NICD-N25020/2021	EPI_ISL_9201437	INDALOBIO (PTY) LTD	National Institute for Communicable Diseases of the National Health Laboratory Service	Amoako DG et al
SouthAfrica/NICD-N25021/2021	EPI_ISL_9201438	INDALOBIO (PTY) LTD	National Institute for Communicable Diseases of the National Health Laboratory Service	Amoako DG et al
SouthAfrica/NICD-N25022/2021	EPI_ISL_9201439	INDALOBIO (PTY) LTD	National Institute for Communicable Diseases of the National Health Laboratory Service	Amoako DG et al
SouthAfrica/NICD-N25023/2021	EPI_ISL_9201440	INDALOBIO (PTY) LTD	National Institute for Communicable Diseases of the National Health Laboratory Service	Amoako DG et al
SouthAfrica/NICD-N25031/2021	EPI_ISL_9201447	INDALOBIO (PTY) LTD	National Institute for Communicable Diseases of the National Health Laboratory Service	Amoako DG et al
SouthAfrica/NICD-N25032/2021	EPI_ISL_9201448	INDALOBIO (PTY) LTD	National Institute for Communicable Diseases of the National Health Laboratory Service	Amoako DG et al
SouthAfrica/NICD-N25033/2021	EPI_ISL_9201449	INDALOBIO (PTY) LTD	National Institute for Communicable Diseases of the National Health Laboratory Service	Amoako DG et al
SouthAfrica/NICD-N25035/2021	EPI_ISL_9201450	INDALOBIO (PTY) LTD	National Institute for Communicable Diseases of the National Health Laboratory Service	Amoako DG et al
SouthAfrica/NICD-N25040/2021	EPI_ISL_9201453	INDALOBIO (PTY) LTD	National Institute for Communicable Diseases of the National Health Laboratory Service	Amoako DG et al
SouthAfrica/NICD-N25041/2021	EPI_ISL_9201454	INDALOBIO (PTY) LTD	National Institute for Communicable Diseases of the National Health Laboratory Service	Amoako DG et al
SouthAfrica/NICD-N25042/2021	EPI_ISL_9201455	INDALOBIO (PTY) LTD	National Institute for Communicable Diseases of the National Health Laboratory Service	Amoako DG et al
SouthAfrica/NICD-N25043/2021	EPI_ISL_9201456	INDALOBIO (PTY) LTD	National Institute for Communicable Diseases of the National Health Laboratory Service	Amoako DG et al
SouthAfrica/NICD-N25044/2021	EPI_ISL_9201457	INDALOBIO (PTY) LTD	National Institute for Communicable Diseases of the National Health Laboratory Service	Amoako DG et al
SouthAfrica/NICD-N25049/2021	EPI_ISL_9201460	INDALOBIO (PTY) LTD	National Institute for Communicable Diseases of the National Health Laboratory Service	Amoako DG et al
SouthAfrica/NICD-N25052/2021	EPI_ISL_9201461	INDALOBIO (PTY) LTD	National Institute for Communicable Diseases of the National Health Laboratory Service	Amoako DG et al
SouthAfrica/NICD-N25059/2021	EPI_ISL_9201464	INDALOBIO (PTY) LTD	National Institute for Communicable Diseases of the National Health Laboratory Service	Amoako DG et al
SouthAfrica/NICD-N25061/2021	EPI_ISL_9201465	INDALOBIO (PTY) LTD	National Institute for Communicable Diseases of the National Health Laboratory Service	Amoako DG et al
SouthAfrica/NICD-N23707/2021	EPI_ISL_9201381	VERMAAK	National Institute for Communicable Diseases of the National Health Laboratory Service	Amoako DG et al
SouthAfrica/NICD-N24029/2021	EPI_ISL_9201388	HELEN JOSEPH LABORATORY	National Institute for Communicable Diseases of the National Health Laboratory Service	Amoako DG et al
SouthAfrica/CERI-KRISP-K033156/2021	EPI_ISL_8957601	National Health Laboratory Service, Kwazulu-Natal, South Africa	CERI, Centre for Epidemic Response and Innvoation, Stellenbosch University and KRISP, KZN Research Innovation and Sequencing Platform, UKZN.	Nokukhanya Mdlalose et al
SouthAfrica/CERI-KRISP-K033158/2021	EPI_ISL_8957602	National Health Laboratory Service, Kwazulu-Natal, South Africa	CERI, Centre for Epidemic Response and Innvoation, Stellenbosch University and KRISP, KZN Research Innovation and Sequencing Platform, UKZN.	Nokukhanya Mdlalose et al
SouthAfrica/CERI-KRISP-K033159/2021	EPI_ISL_8957603	National Health Laboratory Service, Kwazulu-Natal, South Africa	CERI, Centre for Epidemic Response and Innvoation, Stellenbosch University and KRISP, KZN Research Innovation and Sequencing Platform, UKZN.	Nokukhanya Mdlalose et al
SouthAfrica/CERI-KRISP-K033164/2021	EPI_ISL_8957608	National Health Laboratory Service, Kwazulu-Natal, South Africa	CERI, Centre for Epidemic Response and Innvoation, Stellenbosch University and KRISP, KZN Research Innovation and Sequencing Platform, UKZN.	Nokukhanya Mdlalose et al
SouthAfrica/CERI-KRISP-K033165/2021	EPI_ISL_8957609	National Health Laboratory Service, Kwazulu-Natal, South Africa	CERI, Centre for Epidemic Response and Innvoation, Stellenbosch University and KRISP, KZN Research Innovation and Sequencing Platform, UKZN.	Nokukhanya Mdlalose et al
SouthAfrica/CERI-KRISP-K033166/2021	EPI_ISL_8957610	National Health Laboratory Service, Kwazulu-Natal, South Africa	CERI, Centre for Epidemic Response and Innvoation, Stellenbosch University and KRISP, KZN Research Innovation and Sequencing Platform, UKZN.	Nokukhanya Mdlalose et al
SouthAfrica/CERI-KRISP-K033161/2021	EPI_ISL_8957605	National Health Laboratory Service, Kwazulu-Natal, South Africa	CERI, Centre for Epidemic Response and Innvoation, Stellenbosch University and KRISP, KZN Research Innovation and Sequencing Platform, UKZN.	Nokukhanya Mdlalose et al
SouthAfrica/CERI-KRISP-K033160/2021	EPI_ISL_8957604	National Health Laboratory Service, Kwazulu-Natal, South Africa	CERI, Centre for Epidemic Response and Innvoation, Stellenbosch University and KRISP, KZN Research Innovation and Sequencing Platform, UKZN.	Nokukhanya Mdlalose et al
SouthAfrica/CERI-KRISP-K033163/2021	EPI_ISL_8957607	National Health Laboratory Service, Kwazulu-Natal, South Africa	CERI, Centre for Epidemic Response and Innvoation, Stellenbosch University and KRISP, KZN Research Innovation and Sequencing Platform, UKZN.	Nokukhanya Mdlalose et al
SouthAfrica/CERI-KRISP-K033167/2021	EPI_ISL_8957611	National Health Laboratory Service, Kwazulu-Natal, South Africa	CERI, Centre for Epidemic Response and Innvoation, Stellenbosch University and KRISP, KZN Research Innovation and Sequencing Platform, UKZN.	Nokukhanya Mdlalose et al
SouthAfrica/CERI-KRISP-K033162/2021	EPI_ISL_8957606	National Health Laboratory Service, Kwazulu-Natal, South Africa	CERI, Centre for Epidemic Response and Innvoation, Stellenbosch University and KRISP, KZN Research Innovation and Sequencing Platform, UKZN.	Nokukhanya Mdlalose et al
SouthAfrica/NICD-N25653/2021	EPI_ISL_8801214	TSHEPONG LABORATORY	National Institute for Communicable Diseases of the National Health Laboratory Service	Amoako DG et al
SouthAfrica/NICD-N25690/2021	EPI_ISL_8799189	LEBOWAKGOMO LABORATORY	National Institute for Communicable Diseases of the National Health Laboratory Service	Amoako DG et al
SouthAfrica/NICD-N25682/2021	EPI_ISL_8801201	ROB FERREIRA LABORATORY	National Institute for Communicable Diseases of the National Health Laboratory Service	Amoako DG et al
SouthAfrica/NICD-N25683/2021	EPI_ISL_8801165	ROB FERREIRA LABORATORY	National Institute for Communicable Diseases of the National Health Laboratory Service	Amoako DG et al
SouthAfrica/NICD-N25599/2021	EPI_ISL_8801197	TSHEPONG LABORATORY	National Institute for Communicable Diseases of the National Health Laboratory Service	Amoako DG et al
SouthAfrica/NICD-N25636/2021	EPI_ISL_8801172	TSHEPONG LABORATORY	National Institute for Communicable Diseases of the National Health Laboratory Service	Amoako DG et al
SouthAfrica/NICD-N25685/2021	EPI_ISL_8801187	ROB FERREIRA LABORATORY	National Institute for Communicable Diseases of the National Health Laboratory Service	Amoako DG et al
SouthAfrica/NICD-N23811/2021	EPI_ISL_8799036	TINTSWALO LABORATORY	National Institute for Communicable Diseases of the National Health Laboratory Service	Amoako DG et al
SouthAfrica/NICD-N23815/2021	EPI_ISL_8799038	TINTSWALO LABORATORY	National Institute for Communicable Diseases of the National Health Laboratory Service	Amoako DG et al
SouthAfrica/NICD-N23816/2021	EPI_ISL_8799039	ROB FERREIRA LABORATORY	National Institute for Communicable Diseases of the National Health Laboratory Service	Amoako DG et al
SouthAfrica/NICD-N23817/2021	EPI_ISL_8799040	ROB FERREIRA LABORATORY	National Institute for Communicable Diseases of the National Health Laboratory Service	Amoako DG et al
SouthAfrica/NICD-N23819/2021	EPI_ISL_8799041	ROB FERREIRA LABORATORY	National Institute for Communicable Diseases of the National Health Laboratory Service	Amoako DG et al
SouthAfrica/NICD-N23832/2021	EPI_ISL_8799050	ROB FERREIRA LABORATORY	National Institute for Communicable Diseases of the National Health Laboratory Service	Amoako DG et al
SouthAfrica/NICD-N23833/2021	EPI_ISL_8799051	ROB FERREIRA LABORATORY	National Institute for Communicable Diseases of the National Health Laboratory Service	Amoako DG et al
SouthAfrica/NICD-N23834/2021	EPI_ISL_8799052	ROB FERREIRA LABORATORY	National Institute for Communicable Diseases of the National Health Laboratory Service	Amoako DG et al
SouthAfrica/NICD-N23835/2021	EPI_ISL_8799053	ROB FERREIRA LABORATORY	National Institute for Communicable Diseases of the National Health Laboratory Service	Amoako DG et al
SouthAfrica/NICD-N23838/2021	EPI_ISL_8799056	ROB FERREIRA LABORATORY	National Institute for Communicable Diseases of the National Health Laboratory Service	Amoako DG et al
SouthAfrica/NICD-N23848/2021	EPI_ISL_8799062	ROB FERREIRA LABORATORY	National Institute for Communicable Diseases of the National Health Laboratory Service	Amoako DG et al
SouthAfrica/NICD-N23854/2021	EPI_ISL_8799068	ROB FERREIRA LABORATORY	National Institute for Communicable Diseases of the National Health Laboratory Service	Amoako DG et al
SouthAfrica/NICD-N23858/2021	EPI_ISL_8799070	ROB FERREIRA LABORATORY	National Institute for Communicable Diseases of the National Health Laboratory Service	Amoako DG et al
SouthAfrica/NICD-N23859/2021	EPI_ISL_8799071	ROB FERREIRA LABORATORY	National Institute for Communicable Diseases of the National Health Laboratory Service	Amoako DG et al
SouthAfrica/NICD-N23868/2021	EPI_ISL_8799079	ROB FERREIRA LABORATORY	National Institute for Communicable Diseases of the National Health Laboratory Service	Amoako DG et al
SouthAfrica/NICD-N23874/2021	EPI_ISL_8799082	ROB FERREIRA LABORATORY	National Institute for Communicable Diseases of the National Health Laboratory Service	Amoako DG et al
SouthAfrica/NICD-N23877/2021	EPI_ISL_8799084	ROB FERREIRA LABORATORY	National Institute for Communicable Diseases of the National Health Laboratory Service	Amoako DG et al
SouthAfrica/NICD-N23883/2021	EPI_ISL_8799088	ROB FERREIRA LABORATORY	National Institute for Communicable Diseases of the National Health Laboratory Service	Amoako DG et al
SouthAfrica/NICD-N23902/2021	EPI_ISL_8801184	ROB FERREIRA LABORATORY	National Institute for Communicable Diseases of the National Health Laboratory Service	Amoako DG et al
SouthAfrica/NICD-N25669/2021	EPI_ISL_8801161	ROB FERREIRA LABORATORY	National Institute for Communicable Diseases of the National Health Laboratory Service	Amoako DG et al
SouthAfrica/NICD-N25670/2021	EPI_ISL_8801156	ROB FERREIRA LABORATORY	National Institute for Communicable Diseases of the National Health Laboratory Service	Amoako DG et al
SouthAfrica/NICD-N25674/2021	EPI_ISL_8801162	ROB FERREIRA LABORATORY	National Institute for Communicable Diseases of the National Health Laboratory Service	Amoako DG et al
SouthAfrica/NICD-N25676/2021	EPI_ISL_8801246	ROB FERREIRA LABORATORY	National Institute for Communicable Diseases of the National Health Laboratory Service	Amoako DG et al
SouthAfrica/NICD-N25678/2021	EPI_ISL_8801163	ROB FERREIRA LABORATORY	National Institute for Communicable Diseases of the National Health Laboratory Service	Amoako DG et al
SouthAfrica/NICD-N25679/2021	EPI_ISL_8801203	ROB FERREIRA LABORATORY	National Institute for Communicable Diseases of the National Health Laboratory Service	Amoako DG et al
SouthAfrica/NICD-N25680/2021	EPI_ISL_8801213	ROB FERREIRA LABORATORY	National Institute for Communicable Diseases of the National Health Laboratory Service	Amoako DG et al
SouthAfrica/NICD-N25681/2021	EPI_ISL_8801164	ROB FERREIRA LABORATORY	National Institute for Communicable Diseases of the National Health Laboratory Service	Amoako DG et al
SouthAfrica/NICD-N25632/2021	EPI_ISL_8801210	TSHEPONG LABORATORY	National Institute for Communicable Diseases of the National Health Laboratory Service	Amoako DG et al
SouthAfrica/NICD-N25633/2021	EPI_ISL_8801188	TSHEPONG LABORATORY	National Institute for Communicable Diseases of the National Health Laboratory Service	Amoako DG et al
SouthAfrica/NICD-N25640/2021	EPI_ISL_8801170	TSHEPONG LABORATORY	National Institute for Communicable Diseases of the National Health Laboratory Service	Amoako DG et al
SouthAfrica/NICD-N25641/2021	EPI_ISL_8801171	TSHEPONG LABORATORY	National Institute for Communicable Diseases of the National Health Laboratory Service	Amoako DG et al
SouthAfrica/NICD-N25642/2021	EPI_ISL_8801198	TSHEPONG LABORATORY	National Institute for Communicable Diseases of the National Health Laboratory Service	Amoako DG et al
SouthAfrica/NICD-N25651/2021	EPI_ISL_8801249	TSHEPONG LABORATORY	National Institute for Communicable Diseases of the National Health Laboratory Service	Amoako DG et al
SouthAfrica/NICD-N23917/2021	EPI_ISL_8801239	ROB FERREIRA LABORATORY	National Institute for Communicable Diseases of the National Health Laboratory Service	Amoako DG et al
SouthAfrica/NICD-N23797/2021	EPI_ISL_8799027	ROB FERREIRA LABORATORY	National Institute for Communicable Diseases of the National Health Laboratory Service	Amoako DG et al
SouthAfrica/NICD-N23799/2021	EPI_ISL_8799028	ROB FERREIRA LABORATORY	National Institute for Communicable Diseases of the National Health Laboratory Service	Amoako DG et al
SouthAfrica/NICD-N23802/2021	EPI_ISL_8799030	ROB FERREIRA LABORATORY	National Institute for Communicable Diseases of the National Health Laboratory Service	Amoako DG et al
SouthAfrica/NICD-N23804/2021	EPI_ISL_8799031	ROB FERREIRA LABORATORY	National Institute for Communicable Diseases of the National Health Laboratory Service	Amoako DG et al
SouthAfrica/NICD-N23805/2021	EPI_ISL_8799032	ROB FERREIRA LABORATORY	National Institute for Communicable Diseases of the National Health Laboratory Service	Amoako DG et al
SouthAfrica/NICD-N23807/2021	EPI_ISL_8799033	ROB FERREIRA LABORATORY	National Institute for Communicable Diseases of the National Health Laboratory Service	Amoako DG et al
SouthAfrica/NICD-N23809/2021	EPI_ISL_8799035	ROB FERREIRA LABORATORY	National Institute for Communicable Diseases of the National Health Laboratory Service	Amoako DG et al
SouthAfrica/NICD-N23822/2021	EPI_ISL_8799043	ROB FERREIRA LABORATORY	National Institute for Communicable Diseases of the National Health Laboratory Service	Amoako DG et al
SouthAfrica/NICD-N23826/2021	EPI_ISL_8799045	ROB FERREIRA LABORATORY	National Institute for Communicable Diseases of the National Health Laboratory Service	Amoako DG et al
SouthAfrica/NICD-N23827/2021	EPI_ISL_8799046	ROB FERREIRA LABORATORY	National Institute for Communicable Diseases of the National Health Laboratory Service	Amoako DG et al
SouthAfrica/NICD-N23829/2021	EPI_ISL_8799047	ROB FERREIRA LABORATORY	National Institute for Communicable Diseases of the National Health Laboratory Service	Amoako DG et al
SouthAfrica/NICD-N23830/2021	EPI_ISL_8799048	ROB FERREIRA LABORATORY	National Institute for Communicable Diseases of the National Health Laboratory Service	Amoako DG et al
SouthAfrica/NICD-N23836/2021	EPI_ISL_8799054	ROB FERREIRA LABORATORY	National Institute for Communicable Diseases of the National Health Laboratory Service	Amoako DG et al
SouthAfrica/NICD-N23837/2021	EPI_ISL_8799055	ROB FERREIRA LABORATORY	National Institute for Communicable Diseases of the National Health Laboratory Service	Amoako DG et al
SouthAfrica/NICD-N23847/2021	EPI_ISL_8799061	ROB FERREIRA LABORATORY	National Institute for Communicable Diseases of the National Health Laboratory Service	Amoako DG et al
SouthAfrica/NICD-N23849/2021	EPI_ISL_8799063	ROB FERREIRA LABORATORY	National Institute for Communicable Diseases of the National Health Laboratory Service	Amoako DG et al
SouthAfrica/NICD-N23850/2021	EPI_ISL_8799064	ROB FERREIRA LABORATORY	National Institute for Communicable Diseases of the National Health Laboratory Service	Amoako DG et al
SouthAfrica/NICD-N23851/2021	EPI_ISL_8799065	ROB FERREIRA LABORATORY	National Institute for Communicable Diseases of the National Health Laboratory Service	Amoako DG et al
SouthAfrica/NICD-N23852/2021	EPI_ISL_8799066	ROB FERREIRA LABORATORY	National Institute for Communicable Diseases of the National Health Laboratory Service	Amoako DG et al
SouthAfrica/NICD-N23856/2021	EPI_ISL_8799069	ROB FERREIRA LABORATORY	National Institute for Communicable Diseases of the National Health Laboratory Service	Amoako DG et al
SouthAfrica/NICD-N23860/2021	EPI_ISL_8799072	ROB FERREIRA LABORATORY	National Institute for Communicable Diseases of the National Health Laboratory Service	Amoako DG et al
SouthAfrica/NICD-N23861/2021	EPI_ISL_8799073	ROB FERREIRA LABORATORY	National Institute for Communicable Diseases of the National Health Laboratory Service	Amoako DG et al
SouthAfrica/NICD-N23863/2021	EPI_ISL_8799074	ROB FERREIRA LABORATORY	National Institute for Communicable Diseases of the National Health Laboratory Service	Amoako DG et al
SouthAfrica/NICD-N23865/2021	EPI_ISL_8799076	ROB FERREIRA LABORATORY	National Institute for Communicable Diseases of the National Health Laboratory Service	Amoako DG et al
SouthAfrica/NICD-N23867/2021	EPI_ISL_8799078	ROB FERREIRA LABORATORY	National Institute for Communicable Diseases of the National Health Laboratory Service	Amoako DG et al
SouthAfrica/NICD-N23871/2021	EPI_ISL_8799081	ROB FERREIRA LABORATORY	National Institute for Communicable Diseases of the National Health Laboratory Service	Amoako DG et al
SouthAfrica/NICD-N23876/2021	EPI_ISL_8799083	ROB FERREIRA LABORATORY	National Institute for Communicable Diseases of the National Health Laboratory Service	Amoako DG et al
SouthAfrica/NICD-N23880/2021	EPI_ISL_8799085	ROB FERREIRA LABORATORY	National Institute for Communicable Diseases of the National Health Laboratory Service	Amoako DG et al
SouthAfrica/NICD-N23881/2021	EPI_ISL_8799086	ROB FERREIRA LABORATORY	National Institute for Communicable Diseases of the National Health Laboratory Service	Amoako DG et al
SouthAfrica/NICD-N23882/2021	EPI_ISL_8799087	ROB FERREIRA LABORATORY	National Institute for Communicable Diseases of the National Health Laboratory Service	Amoako DG et al
SouthAfrica/NICD-N23887/2021	EPI_ISL_8799091	ROB FERREIRA LABORATORY	National Institute for Communicable Diseases of the National Health Laboratory Service	Amoako DG et al
SouthAfrica/NICD-N23888/2021	EPI_ISL_8801226	ROB FERREIRA LABORATORY	National Institute for Communicable Diseases of the National Health Laboratory Service	Amoako DG et al
SouthAfrica/NICD-N23899/2021	EPI_ISL_8801237	ROB FERREIRA LABORATORY	National Institute for Communicable Diseases of the National Health Laboratory Service	Amoako DG et al
SouthAfrica/NICD-N23903/2021	EPI_ISL_8801234	ROB FERREIRA LABORATORY	National Institute for Communicable Diseases of the National Health Laboratory Service	Amoako DG et al
SouthAfrica/NICD-N23906/2021	EPI_ISL_8801219	ROB FERREIRA LABORATORY	National Institute for Communicable Diseases of the National Health Laboratory Service	Amoako DG et al
SouthAfrica/NICD-N23907/2021	EPI_ISL_8801218	ROB FERREIRA LABORATORY	National Institute for Communicable Diseases of the National Health Laboratory Service	Amoako DG et al
SouthAfrica/NICD-N23910/2021	EPI_ISL_8801228	ROB FERREIRA LABORATORY	National Institute for Communicable Diseases of the National Health Laboratory Service	Amoako DG et al
SouthAfrica/NICD-N23912/2021	EPI_ISL_8801217	ROB FERREIRA LABORATORY	National Institute for Communicable Diseases of the National Health Laboratory Service	Amoako DG et al
SouthAfrica/NICD-N23915/2021	EPI_ISL_8801159	ROB FERREIRA LABORATORY	National Institute for Communicable Diseases of the National Health Laboratory Service	Amoako DG et al
SouthAfrica/NICD-N23920/2021	EPI_ISL_8801236	ROB FERREIRA LABORATORY	National Institute for Communicable Diseases of the National Health Laboratory Service	Amoako DG et al
SouthAfrica/NICD-N23924/2021	EPI_ISL_8801240	ROB FERREIRA LABORATORY	National Institute for Communicable Diseases of the National Health Laboratory Service	Amoako DG et al
SouthAfrica/NICD-N23974/2021	EPI_ISL_8799125	ROB FERREIRA LABORATORY	National Institute for Communicable Diseases of the National Health Laboratory Service	Amoako DG et al
SouthAfrica/NICD-N23988/2021	EPI_ISL_8799135	ROB FERREIRA LABORATORY	National Institute for Communicable Diseases of the National Health Laboratory Service	Amoako DG et al
SouthAfrica/NICD-N23989/2021	EPI_ISL_8799136	ROB FERREIRA LABORATORY	National Institute for Communicable Diseases of the National Health Laboratory Service	Amoako DG et al
SouthAfrica/NICD-N23991/2021	EPI_ISL_8799138	ROB FERREIRA LABORATORY	National Institute for Communicable Diseases of the National Health Laboratory Service	Amoako DG et al
SouthAfrica/NICD-N23992/2021	EPI_ISL_8799139	ROB FERREIRA LABORATORY	National Institute for Communicable Diseases of the National Health Laboratory Service	Amoako DG et al
SouthAfrica/NICD-N23995/2021	EPI_ISL_8799142	ROB FERREIRA LABORATORY	National Institute for Communicable Diseases of the National Health Laboratory Service	Amoako DG et al
SouthAfrica/NICD-N25671/2021	EPI_ISL_8801208	ROB FERREIRA LABORATORY	National Institute for Communicable Diseases of the National Health Laboratory Service	Amoako DG et al
SouthAfrica/NICD-N25672/2021	EPI_ISL_8801160	ROB FERREIRA LABORATORY	National Institute for Communicable Diseases of the National Health Laboratory Service	Amoako DG et al
SouthAfrica/NICD-N25686/2021	EPI_ISL_8801157	LEBOWAKGOMO LABORATORY	National Institute for Communicable Diseases of the National Health Laboratory Service	Amoako DG et al
SouthAfrica/NICD-N23800/2021	EPI_ISL_8799029	ROB FERREIRA LABORATORY	National Institute for Communicable Diseases of the National Health Laboratory Service	Amoako DG et al
SouthAfrica/NICD-N23808/2021	EPI_ISL_8799034	ROB FERREIRA LABORATORY	National Institute for Communicable Diseases of the National Health Laboratory Service	Amoako DG et al
SouthAfrica/NICD-N23846/2021	EPI_ISL_8799060	ROB FERREIRA LABORATORY	National Institute for Communicable Diseases of the National Health Laboratory Service	Amoako DG et al
SouthAfrica/NICD-N23869/2021	EPI_ISL_8799080	ROB FERREIRA LABORATORY	National Institute for Communicable Diseases of the National Health Laboratory Service	Amoako DG et al
SouthAfrica/NICD-N23886/2021	EPI_ISL_8799090	ROB FERREIRA LABORATORY	National Institute for Communicable Diseases of the National Health Laboratory Service	Amoako DG et al
SouthAfrica/NICD-N23889/2021	EPI_ISL_8801229	ROB FERREIRA LABORATORY	National Institute for Communicable Diseases of the National Health Laboratory Service	Amoako DG et al
SouthAfrica/NICD-N23901/2021	EPI_ISL_8801209	ROB FERREIRA LABORATORY	National Institute for Communicable Diseases of the National Health Laboratory Service	Amoako DG et al
SouthAfrica/NICD-N23904/2021	EPI_ISL_8801220	ROB FERREIRA LABORATORY	National Institute for Communicable Diseases of the National Health Laboratory Service	Amoako DG et al
SouthAfrica/NICD-N23908/2021	EPI_ISL_8801215	ROB FERREIRA LABORATORY	National Institute for Communicable Diseases of the National Health Laboratory Service	Amoako DG et al
SouthAfrica/NICD-N23922/2021	EPI_ISL_8801216	ROB FERREIRA LABORATORY	National Institute for Communicable Diseases of the National Health Laboratory Service	Amoako DG et al
SouthAfrica/NICD-N23931/2021	EPI_ISL_8801227	ROB FERREIRA LABORATORY	National Institute for Communicable Diseases of the National Health Laboratory Service	Amoako DG et al
SouthAfrica/NICD-N23932/2021	EPI_ISL_8799092	ROB FERREIRA LABORATORY	National Institute for Communicable Diseases of the National Health Laboratory Service	Amoako DG et al
SouthAfrica/NICD-N23981/2021	EPI_ISL_8799130	ROB FERREIRA LABORATORY	National Institute for Communicable Diseases of the National Health Laboratory Service	Amoako DG et al
SouthAfrica/NICD-N23983/2021	EPI_ISL_8799131	ROB FERREIRA LABORATORY	National Institute for Communicable Diseases of the National Health Laboratory Service	Amoako DG et al
SouthAfrica/NICD-N23998/2021	EPI_ISL_8799145	HELEN JOSEPH LABORATORY	National Institute for Communicable Diseases of the National Health Laboratory Service	Amoako DG et al
SouthAfrica/NICD-N23999/2021	EPI_ISL_8799146	HELEN JOSEPH LABORATORY	National Institute for Communicable Diseases of the National Health Laboratory Service	Amoako DG et al
SouthAfrica/NICD-N24003/2021	EPI_ISL_8799150	HELEN JOSEPH LABORATORY	National Institute for Communicable Diseases of the National Health Laboratory Service	Amoako DG et al
SouthAfrica/NICD-N24006/2021	EPI_ISL_8799152	HELEN JOSEPH LABORATORY	National Institute for Communicable Diseases of the National Health Laboratory Service	Amoako DG et al
SouthAfrica/NICD-N24008/2021	EPI_ISL_8799154	HELEN JOSEPH LABORATORY	National Institute for Communicable Diseases of the National Health Laboratory Service	Amoako DG et al
SouthAfrica/NICD-N24010/2021	EPI_ISL_8799156	HELEN JOSEPH LABORATORY	National Institute for Communicable Diseases of the National Health Laboratory Service	Amoako DG et al
SouthAfrica/NICD-N24011/2021	EPI_ISL_8799157	HELEN JOSEPH LABORATORY	National Institute for Communicable Diseases of the National Health Laboratory Service	Amoako DG et al
SouthAfrica/NICD-N24012/2021	EPI_ISL_8799158	HELEN JOSEPH LABORATORY	National Institute for Communicable Diseases of the National Health Laboratory Service	Amoako DG et al
SouthAfrica/NICD-N24017/2021	EPI_ISL_8799161	HELEN JOSEPH LABORATORY	National Institute for Communicable Diseases of the National Health Laboratory Service	Amoako DG et al
SouthAfrica/NICD-N24019/2021	EPI_ISL_8799162	HELEN JOSEPH LABORATORY	National Institute for Communicable Diseases of the National Health Laboratory Service	Amoako DG et al
SouthAfrica/NICD-N24021/2021	EPI_ISL_8799163	HELEN JOSEPH LABORATORY	National Institute for Communicable Diseases of the National Health Laboratory Service	Amoako DG et al
SouthAfrica/NICD-N24022/2021	EPI_ISL_8799164	HELEN JOSEPH LABORATORY	National Institute for Communicable Diseases of the National Health Laboratory Service	Amoako DG et al
SouthAfrica/NICD-N24023/2021	EPI_ISL_8799165	HELEN JOSEPH LABORATORY	National Institute for Communicable Diseases of the National Health Laboratory Service	Amoako DG et al
SouthAfrica/NICD-N24024/2021	EPI_ISL_8799166	HELEN JOSEPH LABORATORY	National Institute for Communicable Diseases of the National Health Laboratory Service	Amoako DG et al
SouthAfrica/NICD-N23794/2021	EPI_ISL_8799025	ROB FERREIRA LABORATORY	National Institute for Communicable Diseases of the National Health Laboratory Service	Amoako DG et al
SouthAfrica/NICD-N23845/2021	EPI_ISL_8799059	ROB FERREIRA LABORATORY	National Institute for Communicable Diseases of the National Health Laboratory Service	Amoako DG et al
SouthAfrica/NICD-N23925/2021	EPI_ISL_8801231	ROB FERREIRA LABORATORY	National Institute for Communicable Diseases of the National Health Laboratory Service	Amoako DG et al
SouthAfrica/NICD-N23926/2021	EPI_ISL_8801149	ROB FERREIRA LABORATORY	National Institute for Communicable Diseases of the National Health Laboratory Service	Amoako DG et al
SouthAfrica/NICD-N23930/2021	EPI_ISL_8801232	ROB FERREIRA LABORATORY	National Institute for Communicable Diseases of the National Health Laboratory Service	Amoako DG et al
SouthAfrica/NICD-N23975/2021	EPI_ISL_8799126	ROB FERREIRA LABORATORY	National Institute for Communicable Diseases of the National Health Laboratory Service	Amoako DG et al
SouthAfrica/NICD-N23984/2021	EPI_ISL_8799132	ROB FERREIRA LABORATORY	National Institute for Communicable Diseases of the National Health Laboratory Service	Amoako DG et al
SouthAfrica/NICD-N23986/2021	EPI_ISL_8799133	ROB FERREIRA LABORATORY	National Institute for Communicable Diseases of the National Health Laboratory Service	Amoako DG et al
SouthAfrica/NICD-N23990/2021	EPI_ISL_8799137	ROB FERREIRA LABORATORY	National Institute for Communicable Diseases of the National Health Laboratory Service	Amoako DG et al
SouthAfrica/NICD-N23993/2021	EPI_ISL_8799140	ROB FERREIRA LABORATORY	National Institute for Communicable Diseases of the National Health Laboratory Service	Amoako DG et al
SouthAfrica/NICD-N23996/2021	EPI_ISL_8799143	ROB FERREIRA LABORATORY	National Institute for Communicable Diseases of the National Health Laboratory Service	Amoako DG et al
SouthAfrica/NICD-N25694/2021	EPI_ISL_8799191	LEBOWAKGOMO LABORATORY	National Institute for Communicable Diseases of the National Health Laboratory Service	Amoako DG et al
SouthAfrica/NICD-N23987/2021	EPI_ISL_8799134	ROB FERREIRA LABORATORY	National Institute for Communicable Diseases of the National Health Laboratory Service	Amoako DG et al
SouthAfrica/NICD-N23994/2021	EPI_ISL_8799141	ROB FERREIRA LABORATORY	National Institute for Communicable Diseases of the National Health Laboratory Service	Amoako DG et al
SouthAfrica/NICD-N25652/2021	EPI_ISL_8801173	TSHEPONG LABORATORY	National Institute for Communicable Diseases of the National Health Laboratory Service	Amoako DG et al
SouthAfrica/NICD-N23812/2021	EPI_ISL_8799037	ROB FERREIRA LABORATORY	National Institute for Communicable Diseases of the National Health Laboratory Service	Amoako DG et al
SouthAfrica/NICD-N23831/2021	EPI_ISL_8799049	TINTSWALO LABORATORY	National Institute for Communicable Diseases of the National Health Laboratory Service	Amoako DG et al
SouthAfrica/NICD-N25631/2021	EPI_ISL_8801168	TSHEPONG LABORATORY	National Institute for Communicable Diseases of the National Health Laboratory Service	Amoako DG et al
SouthAfrica/NICD-N25634/2021	EPI_ISL_8801169	TSHEPONG LABORATORY	National Institute for Communicable Diseases of the National Health Laboratory Service	Amoako DG et al
SouthAfrica/NICD-N25635/2021	EPI_ISL_8801186	TSHEPONG LABORATORY	National Institute for Communicable Diseases of the National Health Laboratory Service	Amoako DG et al
SouthAfrica/NICD-N25647/2021	EPI_ISL_8801238	TSHEPONG LABORATORY	National Institute for Communicable Diseases of the National Health Laboratory Service	Amoako DG et al
SouthAfrica/NICD-N23824/2021	EPI_ISL_8799044	ROB FERREIRA LABORATORY	National Institute for Communicable Diseases of the National Health Laboratory Service	Amoako DG et al
SouthAfrica/NICD-N23900/2021	EPI_ISL_8801235	ROB FERREIRA LABORATORY	National Institute for Communicable Diseases of the National Health Laboratory Service	Amoako DG et al
SouthAfrica/NICD-N23918/2021	EPI_ISL_8801230	ROB FERREIRA LABORATORY	National Institute for Communicable Diseases of the National Health Laboratory Service	Amoako DG et al
SouthAfrica/NICD-N23795/2021	EPI_ISL_8799026	ROB FERREIRA LABORATORY	National Institute for Communicable Diseases of the National Health Laboratory Service	Amoako DG et al
SouthAfrica/NICD-N23843/2021	EPI_ISL_8799058	ROB FERREIRA LABORATORY	National Institute for Communicable Diseases of the National Health Laboratory Service	Amoako DG et al
SouthAfrica/NICD-N24001/2021	EPI_ISL_8799148	HELEN JOSEPH LABORATORY	National Institute for Communicable Diseases of the National Health Laboratory Service	Amoako DG et al
SouthAfrica/NICD-N24002/2021	EPI_ISL_8799149	HELEN JOSEPH LABORATORY	National Institute for Communicable Diseases of the National Health Laboratory Service	Amoako DG et al
SouthAfrica/NICD-N24004/2021	EPI_ISL_8799151	HELEN JOSEPH LABORATORY	National Institute for Communicable Diseases of the National Health Laboratory Service	Amoako DG et al
SouthAfrica/NICD-N24007/2021	EPI_ISL_8799153	HELEN JOSEPH LABORATORY	National Institute for Communicable Diseases of the National Health Laboratory Service	Amoako DG et al
SouthAfrica/NICD-N24009/2021	EPI_ISL_8799155	HELEN JOSEPH LABORATORY	National Institute for Communicable Diseases of the National Health Laboratory Service	Amoako DG et al
SouthAfrica/NICD-N23929/2021	EPI_ISL_8801248	ROB FERREIRA LABORATORY	National Institute for Communicable Diseases of the National Health Laboratory Service	Amoako DG et al
SouthAfrica/NICD-N23864/2021	EPI_ISL_8799075	ROB FERREIRA LABORATORY	National Institute for Communicable Diseases of the National Health Laboratory Service	Amoako DG et al
SouthAfrica/NICD-N23884/2021	EPI_ISL_8799089	ROB FERREIRA LABORATORY	National Institute for Communicable Diseases of the National Health Laboratory Service	Amoako DG et al
SouthAfrica/NICD-N25675/2021	EPI_ISL_8801153	ROB FERREIRA LABORATORY	National Institute for Communicable Diseases of the National Health Laboratory Service	Amoako DG et al
SouthAfrica/NICD-N25677/2021	EPI_ISL_8801154	ROB FERREIRA LABORATORY	National Institute for Communicable Diseases of the National Health Laboratory Service	Amoako DG et al
SouthAfrica/NICD-N23853/2021	EPI_ISL_8799067	ROB FERREIRA LABORATORY	National Institute for Communicable Diseases of the National Health Laboratory Service	Amoako DG et al
SouthAfrica/NICD-N23866/2021	EPI_ISL_8799077	ROB FERREIRA LABORATORY	National Institute for Communicable Diseases of the National Health Laboratory Service	Amoako DG et al
SouthAfrica/NICD-N23911/2021	EPI_ISL_8801152	ROB FERREIRA LABORATORY	National Institute for Communicable Diseases of the National Health Laboratory Service	Amoako DG et al
SouthAfrica/NICD-N23919/2021	EPI_ISL_8801155	ROB FERREIRA LABORATORY	National Institute for Communicable Diseases of the National Health Laboratory Service	Amoako DG et al
SouthAfrica/NICD-N23927/2021	EPI_ISL_8801244	ROB FERREIRA LABORATORY	National Institute for Communicable Diseases of the National Health Laboratory Service	Amoako DG et al
SouthAfrica/NICD-N23839/2021	EPI_ISL_8799057	ROB FERREIRA LABORATORY	National Institute for Communicable Diseases of the National Health Laboratory Service	Amoako DG et al
SouthAfrica/NICD-N23820/2021	EPI_ISL_8799042	ROB FERREIRA LABORATORY	National Institute for Communicable Diseases of the National Health Laboratory Service	Amoako DG et al
SouthAfrica/NICD-N25630/2021	EPI_ISL_8801151	TSHEPONG LABORATORY	National Institute for Communicable Diseases of the National Health Laboratory Service	Amoako DG et al
SouthAfrica/CERI-KRISP-K033690/2021	EPI_ISL_8636506	ZARV/NHLS, Department Medical Virology, University of Pretoria	CERI, Centre for Epidemic Response and Innvoation, Stellenbosch University and KRISP, KZN Research Innovation and Sequencing Platform, UKZN.	Amy Strydom et al
SouthAfrica/CERI-KRISP-K033719/2021	EPI_ISL_8636524	National Health Laboratory Service, Kwazulu-Natal, South Africa	CERI, Centre for Epidemic Response and Innvoation, Stellenbosch University and KRISP, KZN Research Innovation and Sequencing Platform, UKZN.	Nokukhanya Mdlalose et al
SouthAfrica/CERI-KRISP-K033687/2021	EPI_ISL_8636503	ZARV/NHLS, Department Medical Virology, University of Pretoria	CERI, Centre for Epidemic Response and Innvoation, Stellenbosch University and KRISP, KZN Research Innovation and Sequencing Platform, UKZN.	Amy Strydom et al
SouthAfrica/CERI-KRISP-K033709/2021	EPI_ISL_8636515	ZARV/NHLS, Department Medical Virology, University of Pretoria	CERI, Centre for Epidemic Response and Innvoation, Stellenbosch University and KRISP, KZN Research Innovation and Sequencing Platform, UKZN.	Amy Strydom et al
SouthAfrica/NICD-N23455/2021	EPI_ISL_8616700	AMPATH	National Institute for Communicable Diseases of the National Health Laboratory Service	Amoako DG et al
SouthAfrica/CERI-KRISP-K033574/2021	EPI_ISL_8604896	AHRI	CERI, Centre for Epidemic Response and Innvoation, Stellenbosch University and KRISP, KZN Research Innovation and Sequencing Platform, UKZN.	Cele S et al
SouthAfrica/NICD-N23504/2021	EPI_ISL_8616723	AMPATH	National Institute for Communicable Diseases of the National Health Laboratory Service	Amoako DG et al
SouthAfrica/NICD-N23505/2021	EPI_ISL_8616724	AMPATH	National Institute for Communicable Diseases of the National Health Laboratory Service	Amoako DG et al
SouthAfrica/NICD-N23507/2021	EPI_ISL_8616726	AMPATH	National Institute for Communicable Diseases of the National Health Laboratory Service	Amoako DG et al
SouthAfrica/NICD-N23513/2021	EPI_ISL_8616729	AMPATH	National Institute for Communicable Diseases of the National Health Laboratory Service	Amoako DG et al
SouthAfrica/NICD-N23514/2021	EPI_ISL_8616730	AMPATH	National Institute for Communicable Diseases of the National Health Laboratory Service	Amoako DG et al
SouthAfrica/NICD-N23516/2021	EPI_ISL_8616732	AMPATH	National Institute for Communicable Diseases of the National Health Laboratory Service	Amoako DG et al
SouthAfrica/NICD-N23517/2021	EPI_ISL_8616733	AMPATH	National Institute for Communicable Diseases of the National Health Laboratory Service	Amoako DG et al
SouthAfrica/NICD-N23518/2021	EPI_ISL_8616734	AMPATH	National Institute for Communicable Diseases of the National Health Laboratory Service	Amoako DG et al
SouthAfrica/NICD-N23512/2021	EPI_ISL_8616728	AMPATH	National Institute for Communicable Diseases of the National Health Laboratory Service	Amoako DG et al
SouthAfrica/CERI-KRISP-K033633/2021	EPI_ISL_8604934	AHRI	CERI, Centre for Epidemic Response and Innvoation, Stellenbosch University and KRISP, KZN Research Innovation and Sequencing Platform, UKZN.	Cele S et al
SouthAfrica/NICD-N23503/2021	EPI_ISL_8616722	AMPATH	National Institute for Communicable Diseases of the National Health Laboratory Service	Amoako DG et al
SouthAfrica/NICD-N23506/2021	EPI_ISL_8616725	AMPATH	National Institute for Communicable Diseases of the National Health Laboratory Service	Amoako DG et al
SouthAfrica/NICD-N23519/2021	EPI_ISL_8616735	AMPATH	National Institute for Communicable Diseases of the National Health Laboratory Service	Amoako DG et al
SouthAfrica/NICD-N23521/2021	EPI_ISL_8616736	AMPATH	National Institute for Communicable Diseases of the National Health Laboratory Service	Amoako DG et al
SouthAfrica/NICD-N23522/2021	EPI_ISL_8616737	AMPATH	National Institute for Communicable Diseases of the National Health Laboratory Service	Amoako DG et al
SouthAfrica/NICD-N23523/2021	EPI_ISL_8616738	AMPATH	National Institute for Communicable Diseases of the National Health Laboratory Service	Amoako DG et al
SouthAfrica/NICD-N23511/2021	EPI_ISL_8616727	AMPATH	National Institute for Communicable Diseases of the National Health Laboratory Service	Amoako DG et al
SouthAfrica/NICD-N23524/2021	EPI_ISL_8616739	AMPATH	National Institute for Communicable Diseases of the National Health Laboratory Service	Amoako DG et al
SouthAfrica/NICD-N23536/2021	EPI_ISL_8616749	VERMAAK	National Institute for Communicable Diseases of the National Health Laboratory Service	Amoako DG et al
SouthAfrica/NICD-N23551/2021	EPI_ISL_8616757	VERMAAK	National Institute for Communicable Diseases of the National Health Laboratory Service	Amoako DG et al
SouthAfrica/NICD-N23553/2021	EPI_ISL_8616758	VERMAAK	National Institute for Communicable Diseases of the National Health Laboratory Service	Amoako DG et al
SouthAfrica/NICD-N23558/2021	EPI_ISL_8616763	AMPATH	National Institute for Communicable Diseases of the National Health Laboratory Service	Amoako DG et al
SouthAfrica/NICD-N23545/2021	EPI_ISL_8616754	VERMAAK	National Institute for Communicable Diseases of the National Health Laboratory Service	Amoako DG et al
SouthAfrica/NICD-N23554/2021	EPI_ISL_8616759	AMPATH	National Institute for Communicable Diseases of the National Health Laboratory Service	Amoako DG et al
SouthAfrica/NICD-N23555/2021	EPI_ISL_8616760	AMPATH	National Institute for Communicable Diseases of the National Health Laboratory Service	Amoako DG et al
SouthAfrica/NICD-N23556/2021	EPI_ISL_8616761	AMPATH	National Institute for Communicable Diseases of the National Health Laboratory Service	Amoako DG et al
SouthAfrica/NICD-N23557/2021	EPI_ISL_8616762	AMPATH	National Institute for Communicable Diseases of the National Health Laboratory Service	Amoako DG et al
SouthAfrica/NICD-N23560/2021	EPI_ISL_8616764	AMPATH	National Institute for Communicable Diseases of the National Health Laboratory Service	Amoako DG et al
SouthAfrica/NICD-N23561/2021	EPI_ISL_8616765	AMPATH	National Institute for Communicable Diseases of the National Health Laboratory Service	Amoako DG et al
SouthAfrica/NICD-N23562/2021	EPI_ISL_8616766	AMPATH	National Institute for Communicable Diseases of the National Health Laboratory Service	Amoako DG et al
SouthAfrica/NICD-N23566/2021	EPI_ISL_8616767	AMPATH	National Institute for Communicable Diseases of the National Health Laboratory Service	Amoako DG et al
SouthAfrica/NICD-N23502/2021	EPI_ISL_8616721	AMPATH	National Institute for Communicable Diseases of the National Health Laboratory Service	Amoako DG et al
SouthAfrica/NICD-N23489/2021	EPI_ISL_8616712	AMPATH	National Institute for Communicable Diseases of the National Health Laboratory Service	Amoako DG et al
SouthAfrica/NICD-N23490/2021	EPI_ISL_8616713	AMPATH	National Institute for Communicable Diseases of the National Health Laboratory Service	Amoako DG et al
SouthAfrica/NICD-N23491/2021	EPI_ISL_8616714	AMPATH	National Institute for Communicable Diseases of the National Health Laboratory Service	Amoako DG et al
SouthAfrica/NICD-N23493/2021	EPI_ISL_8616715	AMPATH	National Institute for Communicable Diseases of the National Health Laboratory Service	Amoako DG et al
SouthAfrica/NICD-N23496/2021	EPI_ISL_8616716	AMPATH	National Institute for Communicable Diseases of the National Health Laboratory Service	Amoako DG et al
SouthAfrica/NICD-N23497/2021	EPI_ISL_8616717	AMPATH	National Institute for Communicable Diseases of the National Health Laboratory Service	Amoako DG et al
SouthAfrica/NICD-N23525/2021	EPI_ISL_8616740	AMPATH	National Institute for Communicable Diseases of the National Health Laboratory Service	Amoako DG et al
SouthAfrica/NICD-N23526/2021	EPI_ISL_8616741	AMPATH	National Institute for Communicable Diseases of the National Health Laboratory Service	Amoako DG et al
SouthAfrica/NICD-N23528/2021	EPI_ISL_8616743	AMPATH	National Institute for Communicable Diseases of the National Health Laboratory Service	Amoako DG et al
SouthAfrica/NICD-N23529/2021	EPI_ISL_8616744	AMPATH	National Institute for Communicable Diseases of the National Health Laboratory Service	Amoako DG et al
SouthAfrica/NICD-N23530/2021	EPI_ISL_8616745	AMPATH	National Institute for Communicable Diseases of the National Health Laboratory Service	Amoako DG et al
SouthAfrica/NICD-N23531/2021	EPI_ISL_8616746	AMPATH	National Institute for Communicable Diseases of the National Health Laboratory Service	Amoako DG et al
SouthAfrica/NICD-N23532/2021	EPI_ISL_8616747	AMPATH	National Institute for Communicable Diseases of the National Health Laboratory Service	Amoako DG et al
SouthAfrica/NICD-N23534/2021	EPI_ISL_8616748	AMPATH	National Institute for Communicable Diseases of the National Health Laboratory Service	Amoako DG et al
SouthAfrica/NICD-N23537/2021	EPI_ISL_8616750	VERMAAK	National Institute for Communicable Diseases of the National Health Laboratory Service	Amoako DG et al
SouthAfrica/NICD-N23541/2021	EPI_ISL_8616751	VERMAAK	National Institute for Communicable Diseases of the National Health Laboratory Service	Amoako DG et al
SouthAfrica/NICD-N23543/2021	EPI_ISL_8616753	AMPATH	National Institute for Communicable Diseases of the National Health Laboratory Service	Amoako DG et al
SouthAfrica/NICD-N23550/2021	EPI_ISL_8616756	VERMAAK	National Institute for Communicable Diseases of the National Health Laboratory Service	Amoako DG et al
SouthAfrica/NICD-N23547/2021	EPI_ISL_8616755	VERMAAK	National Institute for Communicable Diseases of the National Health Laboratory Service	Amoako DG et al
SouthAfrica/NICD-N23527/2021	EPI_ISL_8616742	AMPATH	National Institute for Communicable Diseases of the National Health Laboratory Service	Amoako DG et al
SouthAfrica/NICD-N23542/2021	EPI_ISL_8616752	VERMAAK	National Institute for Communicable Diseases of the National Health Laboratory Service	Amoako DG et al
SouthAfrica/CERI-KRISP-K033686/2021	EPI_ISL_8636502	ZARV/NHLS, Department Medical Virology, University of Pretoria	CERI, Centre for Epidemic Response and Innvoation, Stellenbosch University and KRISP, KZN Research Innovation and Sequencing Platform, UKZN.	Amy Strydom et al
SouthAfrica/NICD-R18341/2021	EPI_ISL_8465003	Edendale Hospital	National Institute for Communicable Diseases of the National Health Laboratory Service	Amoako DG et al
SouthAfrica/NICD-R18388/2021	EPI_ISL_8465011	Edendale Gateway Clinic	National Institute for Communicable Diseases of the National Health Laboratory Service	Amoako DG et al
SouthAfrica/NICD-N23263/2021	EPI_ISL_8439548	POLOKWANE LABORATORY	National Institute for Communicable Diseases of the National Health Laboratory Service	Amoako DG et al
SouthAfrica/NICD-N23265/2021	EPI_ISL_8439550	POLOKWANE LABORATORY	National Institute for Communicable Diseases of the National Health Laboratory Service	Amoako DG et al
SouthAfrica/NICD-N23264/2021	EPI_ISL_8439549	POLOKWANE LABORATORY	National Institute for Communicable Diseases of the National Health Laboratory Service	Amoako DG et al
SouthAfrica/NICD-N23270/2021	EPI_ISL_8439554	POLOKWANE LABORATORY	National Institute for Communicable Diseases of the National Health Laboratory Service	Amoako DG et al
SouthAfrica/NICD-N23274/2021	EPI_ISL_8439557	POLOKWANE LABORATORY	National Institute for Communicable Diseases of the National Health Laboratory Service	Amoako DG et al
SouthAfrica/NICD-N23757/2021	EPI_ISL_8439632	ROB FERREIRA LABORATORY	National Institute for Communicable Diseases of the National Health Laboratory Service	Amoako DG et al
SouthAfrica/NICD-N23768/2021	EPI_ISL_8439642	ROB FERREIRA LABORATORY	National Institute for Communicable Diseases of the National Health Laboratory Service	Amoako DG et al
SouthAfrica/NICD-N23770/2021	EPI_ISL_8439644	ROB FERREIRA LABORATORY	National Institute for Communicable Diseases of the National Health Laboratory Service	Amoako DG et al
SouthAfrica/NICD-N23772/2021	EPI_ISL_8439646	ROB FERREIRA LABORATORY	National Institute for Communicable Diseases of the National Health Laboratory Service	Amoako DG et al
SouthAfrica/NICD-N23774/2021	EPI_ISL_8439648	ROB FERREIRA LABORATORY	National Institute for Communicable Diseases of the National Health Laboratory Service	Amoako DG et al
SouthAfrica/NICD-N23775/2021	EPI_ISL_8439649	ROB FERREIRA LABORATORY	National Institute for Communicable Diseases of the National Health Laboratory Service	Amoako DG et al
SouthAfrica/NICD-N23776/2021	EPI_ISL_8439650	ROB FERREIRA LABORATORY	National Institute for Communicable Diseases of the National Health Laboratory Service	Amoako DG et al
SouthAfrica/NICD-N23778/2021	EPI_ISL_8439652	ROB FERREIRA LABORATORY	National Institute for Communicable Diseases of the National Health Laboratory Service	Amoako DG et al
SouthAfrica/NICD-N23784/2021	EPI_ISL_8439657	ROB FERREIRA LABORATORY	National Institute for Communicable Diseases of the National Health Laboratory Service	Amoako DG et al
SouthAfrica/NICD-N23786/2021	EPI_ISL_8439659	ROB FERREIRA LABORATORY	National Institute for Communicable Diseases of the National Health Laboratory Service	Amoako DG et al
SouthAfrica/NICD-N23787/2021	EPI_ISL_8439660	ROB FERREIRA LABORATORY	National Institute for Communicable Diseases of the National Health Laboratory Service	Amoako DG et al
SouthAfrica/NICD-N23792/2021	EPI_ISL_8439663	ROB FERREIRA LABORATORY	National Institute for Communicable Diseases of the National Health Laboratory Service	Amoako DG et al
SouthAfrica/NICD-N23793/2021	EPI_ISL_8439664	ROB FERREIRA LABORATORY	National Institute for Communicable Diseases of the National Health Laboratory Service	Amoako DG et al
SouthAfrica/NICD-N23262/2021	EPI_ISL_8439547	POLOKWANE LABORATORY	National Institute for Communicable Diseases of the National Health Laboratory Service	Amoako DG et al
SouthAfrica/NICD-N23269/2021	EPI_ISL_8439553	POLOKWANE LABORATORY	National Institute for Communicable Diseases of the National Health Laboratory Service	Amoako DG et al
SouthAfrica/NICD-N23272/2021	EPI_ISL_8439555	POLOKWANE LABORATORY	National Institute for Communicable Diseases of the National Health Laboratory Service	Amoako DG et al
SouthAfrica/NICD-N23273/2021	EPI_ISL_8439556	POLOKWANE LABORATORY	National Institute for Communicable Diseases of the National Health Laboratory Service	Amoako DG et al
SouthAfrica/NICD-N23751/2021	EPI_ISL_8439626	ROB FERREIRA LABORATORY	National Institute for Communicable Diseases of the National Health Laboratory Service	Amoako DG et al
SouthAfrica/NICD-N23752/2021	EPI_ISL_8439627	ROB FERREIRA LABORATORY	National Institute for Communicable Diseases of the National Health Laboratory Service	Amoako DG et al
SouthAfrica/NICD-N23756/2021	EPI_ISL_8439631	ROB FERREIRA LABORATORY	National Institute for Communicable Diseases of the National Health Laboratory Service	Amoako DG et al
SouthAfrica/NICD-N23759/2021	EPI_ISL_8439633	ROB FERREIRA LABORATORY	National Institute for Communicable Diseases of the National Health Laboratory Service	Amoako DG et al
SouthAfrica/NICD-N23762/2021	EPI_ISL_8439636	ROB FERREIRA LABORATORY	National Institute for Communicable Diseases of the National Health Laboratory Service	Amoako DG et al
SouthAfrica/NICD-N23764/2021	EPI_ISL_8439638	ROB FERREIRA LABORATORY	National Institute for Communicable Diseases of the National Health Laboratory Service	Amoako DG et al
SouthAfrica/NICD-N23767/2021	EPI_ISL_8439641	ROB FERREIRA LABORATORY	National Institute for Communicable Diseases of the National Health Laboratory Service	Amoako DG et al
SouthAfrica/NICD-N23773/2021	EPI_ISL_8439647	ROB FERREIRA LABORATORY	National Institute for Communicable Diseases of the National Health Laboratory Service	Amoako DG et al
SouthAfrica/NICD-N23777/2021	EPI_ISL_8439651	ROB FERREIRA LABORATORY	National Institute for Communicable Diseases of the National Health Laboratory Service	Amoako DG et al
SouthAfrica/NICD-N23779/2021	EPI_ISL_8439653	ROB FERREIRA LABORATORY	National Institute for Communicable Diseases of the National Health Laboratory Service	Amoako DG et al
SouthAfrica/NICD-N23781/2021	EPI_ISL_8439655	ROB FERREIRA LABORATORY	National Institute for Communicable Diseases of the National Health Laboratory Service	Amoako DG et al
SouthAfrica/NICD-N23782/2021	EPI_ISL_8439656	ROB FERREIRA LABORATORY	National Institute for Communicable Diseases of the National Health Laboratory Service	Amoako DG et al
SouthAfrica/NICD-N23788/2021	EPI_ISL_8439661	ROB FERREIRA LABORATORY	National Institute for Communicable Diseases of the National Health Laboratory Service	Amoako DG et al
SouthAfrica/NICD-N23791/2021	EPI_ISL_8439662	ROB FERREIRA LABORATORY	National Institute for Communicable Diseases of the National Health Laboratory Service	Amoako DG et al
SouthAfrica/NICD-N23579/2021	EPI_ISL_8439578	AMPATH	National Institute for Communicable Diseases of the National Health Laboratory Service	Amoako DG et al
SouthAfrica/NICD-N23753/2021	EPI_ISL_8439628	ROB FERREIRA LABORATORY	National Institute for Communicable Diseases of the National Health Laboratory Service	Amoako DG et al
SouthAfrica/NICD-N23754/2021	EPI_ISL_8439629	ROB FERREIRA LABORATORY	National Institute for Communicable Diseases of the National Health Laboratory Service	Amoako DG et al
SouthAfrica/NICD-N23763/2021	EPI_ISL_8439637	ROB FERREIRA LABORATORY	National Institute for Communicable Diseases of the National Health Laboratory Service	Amoako DG et al
SouthAfrica/NICD-N23765/2021	EPI_ISL_8439639	ROB FERREIRA LABORATORY	National Institute for Communicable Diseases of the National Health Laboratory Service	Amoako DG et al
SouthAfrica/NICD-N23766/2021	EPI_ISL_8439640	ROB FERREIRA LABORATORY	National Institute for Communicable Diseases of the National Health Laboratory Service	Amoako DG et al
SouthAfrica/NICD-N23780/2021	EPI_ISL_8439654	ROB FERREIRA LABORATORY	National Institute for Communicable Diseases of the National Health Laboratory Service	Amoako DG et al
SouthAfrica/NICD-N23720/2021	EPI_ISL_8439614	LANCET	National Institute for Communicable Diseases of the National Health Laboratory Service	Amoako DG et al
SouthAfrica/NICD-N23721/2021	EPI_ISL_8439615	LANCET	National Institute for Communicable Diseases of the National Health Laboratory Service	Amoako DG et al
SouthAfrica/NICD-N23722/2021	EPI_ISL_8439616	LANCET	National Institute for Communicable Diseases of the National Health Laboratory Service	Amoako DG et al
SouthAfrica/NICD-N23724/2021	EPI_ISL_8439618	LANCET	National Institute for Communicable Diseases of the National Health Laboratory Service	Amoako DG et al
SouthAfrica/NICD-N23726/2021	EPI_ISL_8439620	LANCET	National Institute for Communicable Diseases of the National Health Laboratory Service	Amoako DG et al
SouthAfrica/NICD-N23729/2021	EPI_ISL_8439623	LANCET	National Institute for Communicable Diseases of the National Health Laboratory Service	Amoako DG et al
SouthAfrica/NICD-N23597/2021	EPI_ISL_8439590	AMPATH	National Institute for Communicable Diseases of the National Health Laboratory Service	Amoako DG et al
SouthAfrica/NICD-N23598/2021	EPI_ISL_8439591	AMPATH	National Institute for Communicable Diseases of the National Health Laboratory Service	Amoako DG et al
SouthAfrica/NICD-N23613/2021	EPI_ISL_8439601	AMPATH	National Institute for Communicable Diseases of the National Health Laboratory Service	Amoako DG et al
SouthAfrica/NICD-N23627/2021	EPI_ISL_8439612	VERMAAK	National Institute for Communicable Diseases of the National Health Laboratory Service	Amoako DG et al
SouthAfrica/NICD-N23568/2021	EPI_ISL_8439569	AMPATH	National Institute for Communicable Diseases of the National Health Laboratory Service	Amoako DG et al
SouthAfrica/NICD-N23569/2021	EPI_ISL_8439570	AMPATH	National Institute for Communicable Diseases of the National Health Laboratory Service	Amoako DG et al
SouthAfrica/NICD-N23573/2021	EPI_ISL_8439574	AMPATH	National Institute for Communicable Diseases of the National Health Laboratory Service	Amoako DG et al
SouthAfrica/NICD-N23574/2021	EPI_ISL_8439575	AMPATH	National Institute for Communicable Diseases of the National Health Laboratory Service	Amoako DG et al
SouthAfrica/NICD-N23575/2021	EPI_ISL_8439576	AMPATH	National Institute for Communicable Diseases of the National Health Laboratory Service	Amoako DG et al
SouthAfrica/NICD-N23578/2021	EPI_ISL_8439577	AMPATH	National Institute for Communicable Diseases of the National Health Laboratory Service	Amoako DG et al
SouthAfrica/NICD-N23581/2021	EPI_ISL_8439580	AMPATH	National Institute for Communicable Diseases of the National Health Laboratory Service	Amoako DG et al
SouthAfrica/NICD-N23582/2021	EPI_ISL_8439581	AMPATH	National Institute for Communicable Diseases of the National Health Laboratory Service	Amoako DG et al
SouthAfrica/NICD-N23586/2021	EPI_ISL_8439583	AMPATH	National Institute for Communicable Diseases of the National Health Laboratory Service	Amoako DG et al
SouthAfrica/NICD-N23587/2021	EPI_ISL_8439584	AMPATH	National Institute for Communicable Diseases of the National Health Laboratory Service	Amoako DG et al
SouthAfrica/NICD-N23590/2021	EPI_ISL_8439585	AMPATH	National Institute for Communicable Diseases of the National Health Laboratory Service	Amoako DG et al
SouthAfrica/NICD-N23591/2021	EPI_ISL_8439586	AMPATH	National Institute for Communicable Diseases of the National Health Laboratory Service	Amoako DG et al
SouthAfrica/NICD-N23592/2021	EPI_ISL_8439587	AMPATH	National Institute for Communicable Diseases of the National Health Laboratory Service	Amoako DG et al
SouthAfrica/NICD-N23596/2021	EPI_ISL_8439589	AMPATH	National Institute for Communicable Diseases of the National Health Laboratory Service	Amoako DG et al
SouthAfrica/NICD-N23599/2021	EPI_ISL_8439592	AMPATH	National Institute for Communicable Diseases of the National Health Laboratory Service	Amoako DG et al
SouthAfrica/NICD-N23603/2021	EPI_ISL_8439595	AMPATH	National Institute for Communicable Diseases of the National Health Laboratory Service	Amoako DG et al
SouthAfrica/NICD-N23605/2021	EPI_ISL_8439596	AMPATH	National Institute for Communicable Diseases of the National Health Laboratory Service	Amoako DG et al
SouthAfrica/NICD-N23606/2021	EPI_ISL_8439597	AMPATH	National Institute for Communicable Diseases of the National Health Laboratory Service	Amoako DG et al
SouthAfrica/NICD-N23607/2021	EPI_ISL_8439598	AMPATH	National Institute for Communicable Diseases of the National Health Laboratory Service	Amoako DG et al
SouthAfrica/NICD-N23610/2021	EPI_ISL_8439599	AMPATH	National Institute for Communicable Diseases of the National Health Laboratory Service	Amoako DG et al
SouthAfrica/NICD-N23611/2021	EPI_ISL_8439600	AMPATH	National Institute for Communicable Diseases of the National Health Laboratory Service	Amoako DG et al
SouthAfrica/NICD-N23614/2021	EPI_ISL_8439602	AMPATH	National Institute for Communicable Diseases of the National Health Laboratory Service	Amoako DG et al
SouthAfrica/NICD-N23617/2021	EPI_ISL_8439605	AMPATH	National Institute for Communicable Diseases of the National Health Laboratory Service	Amoako DG et al
SouthAfrica/NICD-N23618/2021	EPI_ISL_8439606	AMPATH	National Institute for Communicable Diseases of the National Health Laboratory Service	Amoako DG et al
SouthAfrica/NICD-N23619/2021	EPI_ISL_8439607	AMPATH	National Institute for Communicable Diseases of the National Health Laboratory Service	Amoako DG et al
SouthAfrica/NICD-N23623/2021	EPI_ISL_8439608	AMPATH	National Institute for Communicable Diseases of the National Health Laboratory Service	Amoako DG et al
SouthAfrica/NICD-N23624/2021	EPI_ISL_8439609	AMPATH	National Institute for Communicable Diseases of the National Health Laboratory Service	Amoako DG et al
SouthAfrica/NICD-N23625/2021	EPI_ISL_8439610	AMPATH	National Institute for Communicable Diseases of the National Health Laboratory Service	Amoako DG et al
SouthAfrica/NICD-N23755/2021	EPI_ISL_8439630	ROB FERREIRA LABORATORY	National Institute for Communicable Diseases of the National Health Laboratory Service	Amoako DG et al
SouthAfrica/NICD-N23769/2021	EPI_ISL_8439643	ROB FERREIRA LABORATORY	National Institute for Communicable Diseases of the National Health Laboratory Service	Amoako DG et al
SouthAfrica/NICD-N23719/2021	EPI_ISL_8439613	LANCET	National Institute for Communicable Diseases of the National Health Laboratory Service	Amoako DG et al
SouthAfrica/NICD-N23723/2021	EPI_ISL_8439617	LANCET	National Institute for Communicable Diseases of the National Health Laboratory Service	Amoako DG et al
SouthAfrica/NICD-N23725/2021	EPI_ISL_8439619	LANCET	National Institute for Communicable Diseases of the National Health Laboratory Service	Amoako DG et al
SouthAfrica/NICD-N23727/2021	EPI_ISL_8439621	LANCET	National Institute for Communicable Diseases of the National Health Laboratory Service	Amoako DG et al
SouthAfrica/NICD-N23583/2021	EPI_ISL_8439582	AMPATH	National Institute for Communicable Diseases of the National Health Laboratory Service	Amoako DG et al
SouthAfrica/NICD-N23728/2021	EPI_ISL_8439622	LANCET	National Institute for Communicable Diseases of the National Health Laboratory Service	Amoako DG et al
SouthAfrica/NICD-N23602/2021	EPI_ISL_8439594	AMPATH	National Institute for Communicable Diseases of the National Health Laboratory Service	Amoako DG et al
SouthAfrica/NICD-N23571/2021	EPI_ISL_8439572	AMPATH	National Institute for Communicable Diseases of the National Health Laboratory Service	Amoako DG et al
SouthAfrica/NICD-N23572/2021	EPI_ISL_8439573	AMPATH	National Institute for Communicable Diseases of the National Health Laboratory Service	Amoako DG et al
SouthAfrica/NICD-N23616/2021	EPI_ISL_8439604	AMPATH	National Institute for Communicable Diseases of the National Health Laboratory Service	Amoako DG et al
SouthAfrica/NICD-N23748/2021	EPI_ISL_8439624	ROB FERREIRA LABORATORY	National Institute for Communicable Diseases of the National Health Laboratory Service	Amoako DG et al
SouthAfrica/NICD-N23785/2021	EPI_ISL_8439658	ROB FERREIRA LABORATORY	National Institute for Communicable Diseases of the National Health Laboratory Service	Amoako DG et al
SouthAfrica/NICD-N23600/2021	EPI_ISL_8439593	AMPATH	National Institute for Communicable Diseases of the National Health Laboratory Service	Amoako DG et al
SouthAfrica/NICD-N23615/2021	EPI_ISL_8439603	AMPATH	National Institute for Communicable Diseases of the National Health Laboratory Service	Amoako DG et al
SouthAfrica/NICD-N23267/2021	EPI_ISL_8439551	POLOKWANE LABORATORY	National Institute for Communicable Diseases of the National Health Laboratory Service	Amoako DG et al
SouthAfrica/NICD-N23570/2021	EPI_ISL_8439571	AMPATH	National Institute for Communicable Diseases of the National Health Laboratory Service	Amoako DG et al
SouthAfrica/NICD-N23580/2021	EPI_ISL_8439579	AMPATH	National Institute for Communicable Diseases of the National Health Laboratory Service	Amoako DG et al
SouthAfrica/NICD-N23626/2021	EPI_ISL_8439611	AMPATH	National Institute for Communicable Diseases of the National Health Laboratory Service	Amoako DG et al
SouthAfrica/NICD-N23750/2021	EPI_ISL_8439625	ROB FERREIRA LABORATORY	National Institute for Communicable Diseases of the National Health Laboratory Service	Amoako DG et al
SouthAfrica/NICD-N23771/2021	EPI_ISL_8439645	ROB FERREIRA LABORATORY	National Institute for Communicable Diseases of the National Health Laboratory Service	Amoako DG et al
SouthAfrica/NICD-N23760/2021	EPI_ISL_8439634	ROB FERREIRA LABORATORY	National Institute for Communicable Diseases of the National Health Laboratory Service	Amoako DG et al
SouthAfrica/NICD-N23761/2021	EPI_ISL_8439635	ROB FERREIRA LABORATORY	National Institute for Communicable Diseases of the National Health Laboratory Service	Amoako DG et al
SouthAfrica/NICD-N23595/2021	EPI_ISL_8439588	AMPATH	National Institute for Communicable Diseases of the National Health Laboratory Service	Amoako DG et al
SouthAfrica/NICD-N23258/2021	EPI_ISL_8182846	POLOKWANE LABORATORY	National Institute for Communicable Diseases of the National Health Laboratory Service	Amoako DG et al
SouthAfrica/NICD-N23126/2021	EPI_ISL_8182779	KIMBERLEY LABORATORY	National Institute for Communicable Diseases of the National Health Laboratory Service	Amoako DG et al
SouthAfrica/NICD-N23139/2021	EPI_ISL_8182791	KIMBERLEY LABORATORY	National Institute for Communicable Diseases of the National Health Laboratory Service	Amoako DG et al
SouthAfrica/NICD-N23236/2021	EPI_ISL_8182832	POLOKWANE LABORATORY	National Institute for Communicable Diseases of the National Health Laboratory Service	Amoako DG et al
SouthAfrica/NICD-N23243/2021	EPI_ISL_8182837	POLOKWANE LABORATORY	National Institute for Communicable Diseases of the National Health Laboratory Service	Amoako DG et al
SouthAfrica/NICD-N23245/2021	EPI_ISL_8182839	POLOKWANE LABORATORY	National Institute for Communicable Diseases of the National Health Laboratory Service	Amoako DG et al
SouthAfrica/NICD-N23246/2021	EPI_ISL_8182840	POLOKWANE LABORATORY	National Institute for Communicable Diseases of the National Health Laboratory Service	Amoako DG et al
SouthAfrica/NICD-N23100/2021	EPI_ISL_8182759	TSHEPONG LABORATORY	National Institute for Communicable Diseases of the National Health Laboratory Service	Amoako DG et al
SouthAfrica/NICD-N23209/2021	EPI_ISL_8182808	KIMBERLEY LABORATORY	National Institute for Communicable Diseases of the National Health Laboratory Service	Amoako DG et al
SouthAfrica/NICD-N23112/2021	EPI_ISL_8182766	KIMBERLEY LABORATORY	National Institute for Communicable Diseases of the National Health Laboratory Service	Amoako DG et al
SouthAfrica/NICD-N23114/2021	EPI_ISL_8182768	KIMBERLEY LABORATORY	National Institute for Communicable Diseases of the National Health Laboratory Service	Amoako DG et al
SouthAfrica/NICD-N23117/2021	EPI_ISL_8182771	KIMBERLEY LABORATORY	National Institute for Communicable Diseases of the National Health Laboratory Service	Amoako DG et al
SouthAfrica/NICD-N23127/2021	EPI_ISL_8182780	KIMBERLEY LABORATORY	National Institute for Communicable Diseases of the National Health Laboratory Service	Amoako DG et al
SouthAfrica/NICD-N23133/2021	EPI_ISL_8182786	KIMBERLEY LABORATORY	National Institute for Communicable Diseases of the National Health Laboratory Service	Amoako DG et al
SouthAfrica/NICD-N23150/2021	EPI_ISL_8182801	KIMBERLEY LABORATORY	National Institute for Communicable Diseases of the National Health Laboratory Service	Amoako DG et al
SouthAfrica/NICD-N23155/2021	EPI_ISL_8182806	KIMBERLEY LABORATORY	National Institute for Communicable Diseases of the National Health Laboratory Service	Amoako DG et al
SouthAfrica/NICD-N23136/2021	EPI_ISL_8182788	KIMBERLEY LABORATORY	National Institute for Communicable Diseases of the National Health Laboratory Service	Amoako DG et al
SouthAfrica/NICD-N22911/2021	EPI_ISL_8182857	CHRIS HANI BARAGWANATH LABORATORY	National Institute for Communicable Diseases of the National Health Laboratory Service	Amoako DG et al
SouthAfrica/NICD-N22912/2021	EPI_ISL_8182858	CHRIS HANI BARAGWANATH LABORATORY	National Institute for Communicable Diseases of the National Health Laboratory Service	Amoako DG et al
SouthAfrica/NICD-N22914/2021	EPI_ISL_8182860	CHRIS HANI BARAGWANATH LABORATORY	National Institute for Communicable Diseases of the National Health Laboratory Service	Amoako DG et al
SouthAfrica/NICD-N23156/2021	EPI_ISL_8182807	KIMBERLEY LABORATORY	National Institute for Communicable Diseases of the National Health Laboratory Service	Amoako DG et al
SouthAfrica/NICD-N23237/2021	EPI_ISL_8182833	POLOKWANE LABORATORY	National Institute for Communicable Diseases of the National Health Laboratory Service	Amoako DG et al
SouthAfrica/NICD-N23241/2021	EPI_ISL_8182836	POLOKWANE LABORATORY	National Institute for Communicable Diseases of the National Health Laboratory Service	Amoako DG et al
SouthAfrica/NICD-N23244/2021	EPI_ISL_8182838	POLOKWANE LABORATORY	National Institute for Communicable Diseases of the National Health Laboratory Service	Amoako DG et al
SouthAfrica/NICD-N23260/2021	EPI_ISL_8182848	POLOKWANE LABORATORY	National Institute for Communicable Diseases of the National Health Laboratory Service	Amoako DG et al
SouthAfrica/NICD-N23093/2021	EPI_ISL_8182755	TSHEPONG LABORATORY	National Institute for Communicable Diseases of the National Health Laboratory Service	Amoako DG et al
SouthAfrica/NICD-N23097/2021	EPI_ISL_8182756	TSHEPONG LABORATORY	National Institute for Communicable Diseases of the National Health Laboratory Service	Amoako DG et al
SouthAfrica/NICD-N23098/2021	EPI_ISL_8182757	TSHEPONG LABORATORY	National Institute for Communicable Diseases of the National Health Laboratory Service	Amoako DG et al
SouthAfrica/NICD-N23103/2021	EPI_ISL_8182761	TSHEPONG LABORATORY	National Institute for Communicable Diseases of the National Health Laboratory Service	Amoako DG et al
SouthAfrica/NICD-N23106/2021	EPI_ISL_8182763	TSHEPONG LABORATORY	National Institute for Communicable Diseases of the National Health Laboratory Service	Amoako DG et al
SouthAfrica/NICD-N23109/2021	EPI_ISL_8182764	DE AAR LABORATORY	National Institute for Communicable Diseases of the National Health Laboratory Service	Amoako DG et al
SouthAfrica/NICD-N23119/2021	EPI_ISL_8182773	DE AAR LABORATORY	National Institute for Communicable Diseases of the National Health Laboratory Service	Amoako DG et al
SouthAfrica/NICD-N23122/2021	EPI_ISL_8182776	KIMBERLEY LABORATORY	National Institute for Communicable Diseases of the National Health Laboratory Service	Amoako DG et al
SouthAfrica/NICD-N23124/2021	EPI_ISL_8182778	DE AAR LABORATORY	National Institute for Communicable Diseases of the National Health Laboratory Service	Amoako DG et al
SouthAfrica/NICD-N23131/2021	EPI_ISL_8182784	TSHWARAGANO LABORATORY	National Institute for Communicable Diseases of the National Health Laboratory Service	Amoako DG et al
SouthAfrica/NICD-N23140/2021	EPI_ISL_8182792	TSHWARAGANO LABORATORY	National Institute for Communicable Diseases of the National Health Laboratory Service	Amoako DG et al
SouthAfrica/NICD-N23142/2021	EPI_ISL_8182794	KIMBERLEY LABORATORY	National Institute for Communicable Diseases of the National Health Laboratory Service	Amoako DG et al
SouthAfrica/NICD-N23143/2021	EPI_ISL_8182795	KIMBERLEY LABORATORY	National Institute for Communicable Diseases of the National Health Laboratory Service	Amoako DG et al
SouthAfrica/NICD-N23144/2021	EPI_ISL_8182796	TSHWARAGANO LABORATORY	National Institute for Communicable Diseases of the National Health Laboratory Service	Amoako DG et al
SouthAfrica/NICD-N23146/2021	EPI_ISL_8182798	KIMBERLEY LABORATORY	National Institute for Communicable Diseases of the National Health Laboratory Service	Amoako DG et al
SouthAfrica/NICD-N23149/2021	EPI_ISL_8182800	KIMBERLEY LABORATORY	National Institute for Communicable Diseases of the National Health Laboratory Service	Amoako DG et al
SouthAfrica/NICD-N23151/2021	EPI_ISL_8182802	KIMBERLEY LABORATORY	National Institute for Communicable Diseases of the National Health Laboratory Service	Amoako DG et al
SouthAfrica/NICD-N23152/2021	EPI_ISL_8182803	KIMBERLEY LABORATORY	National Institute for Communicable Diseases of the National Health Laboratory Service	Amoako DG et al
SouthAfrica/NICD-N23153/2021	EPI_ISL_8182804	KIMBERLEY LABORATORY	National Institute for Communicable Diseases of the National Health Laboratory Service	Amoako DG et al
SouthAfrica/NICD-N23210/2021	EPI_ISL_8182809	KIMBERLEY LABORATORY	National Institute for Communicable Diseases of the National Health Laboratory Service	Amoako DG et al
SouthAfrica/NICD-N23211/2021	EPI_ISL_8182810	KIMBERLEY LABORATORY	National Institute for Communicable Diseases of the National Health Laboratory Service	Amoako DG et al
SouthAfrica/NICD-N23212/2021	EPI_ISL_8182811	KIMBERLEY LABORATORY	National Institute for Communicable Diseases of the National Health Laboratory Service	Amoako DG et al
SouthAfrica/NICD-N23213/2021	EPI_ISL_8182812	KIMBERLEY LABORATORY	National Institute for Communicable Diseases of the National Health Laboratory Service	Amoako DG et al
SouthAfrica/NICD-N23214/2021	EPI_ISL_8182813	KIMBERLEY LABORATORY	National Institute for Communicable Diseases of the National Health Laboratory Service	Amoako DG et al
SouthAfrica/NICD-N23216/2021	EPI_ISL_8182815	KIMBERLEY LABORATORY	National Institute for Communicable Diseases of the National Health Laboratory Service	Amoako DG et al
SouthAfrica/NICD-N23132/2021	EPI_ISL_8182785	TSHWARAGANO LABORATORY	National Institute for Communicable Diseases of the National Health Laboratory Service	Amoako DG et al
SouthAfrica/NICD-N23247/2021	EPI_ISL_8182841	POLOKWANE LABORATORY	National Institute for Communicable Diseases of the National Health Laboratory Service	Amoako DG et al
SouthAfrica/NICD-N23254/2021	EPI_ISL_8182844	POLOKWANE LABORATORY	National Institute for Communicable Diseases of the National Health Laboratory Service	Amoako DG et al
SouthAfrica/NICD-N23099/2021	EPI_ISL_8182758	TSHEPONG LABORATORY	National Institute for Communicable Diseases of the National Health Laboratory Service	Amoako DG et al
SouthAfrica/NICD-N23102/2021	EPI_ISL_8182760	TSHEPONG LABORATORY	National Institute for Communicable Diseases of the National Health Laboratory Service	Amoako DG et al
SouthAfrica/NICD-N23104/2021	EPI_ISL_8182762	TSHEPONG LABORATORY	National Institute for Communicable Diseases of the National Health Laboratory Service	Amoako DG et al
SouthAfrica/NICD-N23115/2021	EPI_ISL_8182769	KIMBERLEY LABORATORY	National Institute for Communicable Diseases of the National Health Laboratory Service	Amoako DG et al
SouthAfrica/NICD-N23116/2021	EPI_ISL_8182770	KIMBERLEY LABORATORY	National Institute for Communicable Diseases of the National Health Laboratory Service	Amoako DG et al
SouthAfrica/NICD-N23118/2021	EPI_ISL_8182772	TSHWARAGANO LABORATORY	National Institute for Communicable Diseases of the National Health Laboratory Service	Amoako DG et al
SouthAfrica/NICD-N23120/2021	EPI_ISL_8182774	TSHWARAGANO LABORATORY	National Institute for Communicable Diseases of the National Health Laboratory Service	Amoako DG et al
SouthAfrica/NICD-N23121/2021	EPI_ISL_8182775	TSHWARAGANO LABORATORY	National Institute for Communicable Diseases of the National Health Laboratory Service	Amoako DG et al
SouthAfrica/NICD-N23123/2021	EPI_ISL_8182777	KIMBERLEY LABORATORY	National Institute for Communicable Diseases of the National Health Laboratory Service	Amoako DG et al
SouthAfrica/NICD-N23128/2021	EPI_ISL_8182781	TSHWARAGANO LABORATORY	National Institute for Communicable Diseases of the National Health Laboratory Service	Amoako DG et al
SouthAfrica/NICD-N23130/2021	EPI_ISL_8182783	KIMBERLEY LABORATORY	National Institute for Communicable Diseases of the National Health Laboratory Service	Amoako DG et al
SouthAfrica/NICD-N23135/2021	EPI_ISL_8182787	TSHWARAGANO LABORATORY	National Institute for Communicable Diseases of the National Health Laboratory Service	Amoako DG et al
SouthAfrica/NICD-N23138/2021	EPI_ISL_8182790	TSHWARAGANO LABORATORY	National Institute for Communicable Diseases of the National Health Laboratory Service	Amoako DG et al
SouthAfrica/NICD-N23141/2021	EPI_ISL_8182793	KIMBERLEY LABORATORY	National Institute for Communicable Diseases of the National Health Laboratory Service	Amoako DG et al
SouthAfrica/NICD-N23145/2021	EPI_ISL_8182797	KIMBERLEY LABORATORY	National Institute for Communicable Diseases of the National Health Laboratory Service	Amoako DG et al
SouthAfrica/NICD-N23154/2021	EPI_ISL_8182805	TSHWARAGANO LABORATORY	National Institute for Communicable Diseases of the National Health Laboratory Service	Amoako DG et al
SouthAfrica/NICD-N23215/2021	EPI_ISL_8182814	KIMBERLEY LABORATORY	National Institute for Communicable Diseases of the National Health Laboratory Service	Amoako DG et al
SouthAfrica/NICD-N22900/2021	EPI_ISL_8182850	EAST LONDON LABORATORY	National Institute for Communicable Diseases of the National Health Laboratory Service	Amoako DG et al
SouthAfrica/NICD-N22898/2021	EPI_ISL_8182849	EAST LONDON LABORATORY	National Institute for Communicable Diseases of the National Health Laboratory Service	Amoako DG et al
SouthAfrica/NICD-N22901/2021	EPI_ISL_8182851	EAST LONDON LABORATORY	National Institute for Communicable Diseases of the National Health Laboratory Service	Amoako DG et al
SouthAfrica/NICD-N23259/2021	EPI_ISL_8182847	POLOKWANE LABORATORY	National Institute for Communicable Diseases of the National Health Laboratory Service	Amoako DG et al
SouthAfrica/NICD-N22902/2021	EPI_ISL_8182852	ERMELO LABORATORY	National Institute for Communicable Diseases of the National Health Laboratory Service	Amoako DG et al
SouthAfrica/NICD-N22904/2021	EPI_ISL_8182854	ERMELO LABORATORY	National Institute for Communicable Diseases of the National Health Laboratory Service	Amoako DG et al
SouthAfrica/NICD-N22913/2021	EPI_ISL_8182859	CHRIS HANI BARAGWANATH LABORATORY	National Institute for Communicable Diseases of the National Health Laboratory Service	Amoako DG et al
SouthAfrica/NICD-N22915/2021	EPI_ISL_8182861	CHRIS HANI BARAGWANATH LABORATORY	National Institute for Communicable Diseases of the National Health Laboratory Service	Amoako DG et al
SouthAfrica/NICD-N22917/2021	EPI_ISL_8182863	CHRIS HANI BARAGWANATH LABORATORY	National Institute for Communicable Diseases of the National Health Laboratory Service	Amoako DG et al
SouthAfrica/NICD-N23239/2021	EPI_ISL_8182834	POLOKWANE LABORATORY	National Institute for Communicable Diseases of the National Health Laboratory Service	Amoako DG et al
SouthAfrica/NICD-N23240/2021	EPI_ISL_8182835	POLOKWANE LABORATORY	National Institute for Communicable Diseases of the National Health Laboratory Service	Amoako DG et al
SouthAfrica/NICD-N22916/2021	EPI_ISL_8182862	CHRIS HANI BARAGWANATH LABORATORY	National Institute for Communicable Diseases of the National Health Laboratory Service	Amoako DG et al
SouthAfrica/NICD-N22906/2021	EPI_ISL_8182855	ERMELO LABORATORY	National Institute for Communicable Diseases of the National Health Laboratory Service	Amoako DG et al
SouthAfrica/NICD-N23137/2021	EPI_ISL_8182789	KIMBERLEY LABORATORY	National Institute for Communicable Diseases of the National Health Laboratory Service	Amoako DG et al
SouthAfrica/NICD-N23148/2021	EPI_ISL_8182799	KIMBERLEY LABORATORY	National Institute for Communicable Diseases of the National Health Laboratory Service	Amoako DG et al
SouthAfrica/NICD-N23110/2021	EPI_ISL_8182765	UPINGTON LABORATORY	National Institute for Communicable Diseases of the National Health Laboratory Service	Amoako DG et al
SouthAfrica/NICD-N23129/2021	EPI_ISL_8182782	UPINGTON LABORATORY	National Institute for Communicable Diseases of the National Health Laboratory Service	Amoako DG et al
SouthAfrica/Tygerberg_3134/2021	EPI_ISL_8152813	Division of Medical Virology, National Health Laboratory Service (NHLS), Tygerberg Hospital / Stellenbosch University	Division of Medical Virology, National Health Laboratory Service (NHLS), Tygerberg Hospital / Stellenbosch University	Susan Engelbrecht et al
SouthAfrica/Tygerberg_3143/2021	EPI_ISL_8152814	Division of Medical Virology, National Health Laboratory Service (NHLS), Tygerberg Hospital / Stellenbosch University	Division of Medical Virology, National Health Laboratory Service (NHLS), Tygerberg Hospital / Stellenbosch University	Susan Engelbrecht et al
SouthAfrica/CERI-KRISP-K033514/2021	EPI_ISL_8128489	ZARV/NHLS, Department Medical Virology, University of Pretoria	CERI, Centre for Epidemic Response and Innvoation, Stellenbosch University and KRISP, KZN Research Innovation and Sequencing Platform, UKZN.	Amy Strydom et al
SouthAfrica/CERI-KRISP-K033515/2021	EPI_ISL_8128490	ZARV/NHLS, Department Medical Virology, University of Pretoria	CERI, Centre for Epidemic Response and Innvoation, Stellenbosch University and KRISP, KZN Research Innovation and Sequencing Platform, UKZN.	Amy Strydom et al
SouthAfrica/CERI-KRISP-K033516/2021	EPI_ISL_8128491	ZARV/NHLS, Department Medical Virology, University of Pretoria	CERI, Centre for Epidemic Response and Innvoation, Stellenbosch University and KRISP, KZN Research Innovation and Sequencing Platform, UKZN.	Amy Strydom et al
SouthAfrica/CERI-KRISP-K033517/2021	EPI_ISL_8128492	ZARV/NHLS, Department Medical Virology, University of Pretoria	CERI, Centre for Epidemic Response and Innvoation, Stellenbosch University and KRISP, KZN Research Innovation and Sequencing Platform, UKZN.	Amy Strydom et al
SouthAfrica/CERI-KRISP-K033509/2021	EPI_ISL_8128484	ZARV/NHLS, Department Medical Virology, University of Pretoria	CERI, Centre for Epidemic Response and Innvoation, Stellenbosch University and KRISP, KZN Research Innovation and Sequencing Platform, UKZN.	Amy Strydom et al
SouthAfrica/CERI-KRISP-K033510/2021	EPI_ISL_8128485	ZARV/NHLS, Department Medical Virology, University of Pretoria	CERI, Centre for Epidemic Response and Innvoation, Stellenbosch University and KRISP, KZN Research Innovation and Sequencing Platform, UKZN.	Amy Strydom et al
SouthAfrica/CERI-KRISP-K033511/2021	EPI_ISL_8128486	ZARV/NHLS, Department Medical Virology, University of Pretoria	CERI, Centre for Epidemic Response and Innvoation, Stellenbosch University and KRISP, KZN Research Innovation and Sequencing Platform, UKZN.	Amy Strydom et al
SouthAfrica/CERI-KRISP-K033512/2021	EPI_ISL_8128487	ZARV/NHLS, Department Medical Virology, University of Pretoria	CERI, Centre for Epidemic Response and Innvoation, Stellenbosch University and KRISP, KZN Research Innovation and Sequencing Platform, UKZN.	Amy Strydom et al
SouthAfrica/CERI-KRISP-K033521/2021	EPI_ISL_8128495	ZARV/NHLS, Department Medical Virology, University of Pretoria	CERI, Centre for Epidemic Response and Innvoation, Stellenbosch University and KRISP, KZN Research Innovation and Sequencing Platform, UKZN.	Amy Strydom et al
SouthAfrica/CERI-KRISP-K033522/2021	EPI_ISL_8128496	ZARV/NHLS, Department Medical Virology, University of Pretoria	CERI, Centre for Epidemic Response and Innvoation, Stellenbosch University and KRISP, KZN Research Innovation and Sequencing Platform, UKZN.	Amy Strydom et al
SouthAfrica/CERI-KRISP-K033495/2021	EPI_ISL_8128473	ZARV/NHLS, Department Medical Virology, University of Pretoria	CERI, Centre for Epidemic Response and Innvoation, Stellenbosch University and KRISP, KZN Research Innovation and Sequencing Platform, UKZN.	Amy Strydom et al
SouthAfrica/CERI-KRISP-K033496/2021	EPI_ISL_8128474	ZARV/NHLS, Department Medical Virology, University of Pretoria	CERI, Centre for Epidemic Response and Innvoation, Stellenbosch University and KRISP, KZN Research Innovation and Sequencing Platform, UKZN.	Amy Strydom et al
SouthAfrica/CERI-KRISP-K033497/2021	EPI_ISL_8128475	ZARV/NHLS, Department Medical Virology, University of Pretoria	CERI, Centre for Epidemic Response and Innvoation, Stellenbosch University and KRISP, KZN Research Innovation and Sequencing Platform, UKZN.	Amy Strydom et al
SouthAfrica/CERI-KRISP-K033500/2021	EPI_ISL_8128476	ZARV/NHLS, Department Medical Virology, University of Pretoria	CERI, Centre for Epidemic Response and Innvoation, Stellenbosch University and KRISP, KZN Research Innovation and Sequencing Platform, UKZN.	Amy Strydom et al
SouthAfrica/CERI-KRISP-K033502/2021	EPI_ISL_8128478	ZARV/NHLS, Department Medical Virology, University of Pretoria	CERI, Centre for Epidemic Response and Innvoation, Stellenbosch University and KRISP, KZN Research Innovation and Sequencing Platform, UKZN.	Amy Strydom et al
SouthAfrica/CERI-KRISP-K033503/2021	EPI_ISL_8128479	ZARV/NHLS, Department Medical Virology, University of Pretoria	CERI, Centre for Epidemic Response and Innvoation, Stellenbosch University and KRISP, KZN Research Innovation and Sequencing Platform, UKZN.	Amy Strydom et al
SouthAfrica/CERI-KRISP-K033505/2021	EPI_ISL_8128480	ZARV/NHLS, Department Medical Virology, University of Pretoria	CERI, Centre for Epidemic Response and Innvoation, Stellenbosch University and KRISP, KZN Research Innovation and Sequencing Platform, UKZN.	Amy Strydom et al
SouthAfrica/CERI-KRISP-K033506/2021	EPI_ISL_8128481	ZARV/NHLS, Department Medical Virology, University of Pretoria	CERI, Centre for Epidemic Response and Innvoation, Stellenbosch University and KRISP, KZN Research Innovation and Sequencing Platform, UKZN.	Amy Strydom et al
SouthAfrica/CERI-KRISP-K033507/2021	EPI_ISL_8128482	ZARV/NHLS, Department Medical Virology, University of Pretoria	CERI, Centre for Epidemic Response and Innvoation, Stellenbosch University and KRISP, KZN Research Innovation and Sequencing Platform, UKZN.	Amy Strydom et al
SouthAfrica/CERI-KRISP-K033508/2021	EPI_ISL_8128483	ZARV/NHLS, Department Medical Virology, University of Pretoria	CERI, Centre for Epidemic Response and Innvoation, Stellenbosch University and KRISP, KZN Research Innovation and Sequencing Platform, UKZN.	Amy Strydom et al
SouthAfrica/CERI-KRISP-K033488/2021	EPI_ISL_8128466	ZARV/NHLS, Department Medical Virology, University of Pretoria	CERI, Centre for Epidemic Response and Innvoation, Stellenbosch University and KRISP, KZN Research Innovation and Sequencing Platform, UKZN.	Amy Strydom et al
SouthAfrica/CERI-KRISP-K033489/2021	EPI_ISL_8128467	ZARV/NHLS, Department Medical Virology, University of Pretoria	CERI, Centre for Epidemic Response and Innvoation, Stellenbosch University and KRISP, KZN Research Innovation and Sequencing Platform, UKZN.	Amy Strydom et al
SouthAfrica/CERI-KRISP-K033490/2021	EPI_ISL_8128468	ZARV/NHLS, Department Medical Virology, University of Pretoria	CERI, Centre for Epidemic Response and Innvoation, Stellenbosch University and KRISP, KZN Research Innovation and Sequencing Platform, UKZN.	Amy Strydom et al
SouthAfrica/CERI-KRISP-K033492/2021	EPI_ISL_8128470	ZARV/NHLS, Department Medical Virology, University of Pretoria	CERI, Centre for Epidemic Response and Innvoation, Stellenbosch University and KRISP, KZN Research Innovation and Sequencing Platform, UKZN.	Amy Strydom et al
SouthAfrica/CERI-KRISP-K033493/2021	EPI_ISL_8128471	ZARV/NHLS, Department Medical Virology, University of Pretoria	CERI, Centre for Epidemic Response and Innvoation, Stellenbosch University and KRISP, KZN Research Innovation and Sequencing Platform, UKZN.	Amy Strydom et al
SouthAfrica/CERI-KRISP-K033494/2021	EPI_ISL_8128472	ZARV/NHLS, Department Medical Virology, University of Pretoria	CERI, Centre for Epidemic Response and Innvoation, Stellenbosch University and KRISP, KZN Research Innovation and Sequencing Platform, UKZN.	Amy Strydom et al
SouthAfrica/CERI-KRISP-K033486/2021	EPI_ISL_8128465	ZARV/NHLS, Department Medical Virology, University of Pretoria	CERI, Centre for Epidemic Response and Innvoation, Stellenbosch University and KRISP, KZN Research Innovation and Sequencing Platform, UKZN.	Amy Strydom et al
SouthAfrica/CERI-KRISP-K033518/2021	EPI_ISL_8128493	ZARV/NHLS, Department Medical Virology, University of Pretoria	CERI, Centre for Epidemic Response and Innvoation, Stellenbosch University and KRISP, KZN Research Innovation and Sequencing Platform, UKZN.	Amy Strydom et al
SouthAfrica/CERI-KRISP-K033513/2021	EPI_ISL_8128488	ZARV/NHLS, Department Medical Virology, University of Pretoria	CERI, Centre for Epidemic Response and Innvoation, Stellenbosch University and KRISP, KZN Research Innovation and Sequencing Platform, UKZN.	Amy Strydom et al
SouthAfrica/CERI-KRISP-K033501/2021	EPI_ISL_8128477	ZARV/NHLS, Department Medical Virology, University of Pretoria	CERI, Centre for Epidemic Response and Innvoation, Stellenbosch University and KRISP, KZN Research Innovation and Sequencing Platform, UKZN.	Amy Strydom et al
SouthAfrica/CERI-KRISP-K033491/2021	EPI_ISL_8128469	ZARV/NHLS, Department Medical Virology, University of Pretoria	CERI, Centre for Epidemic Response and Innvoation, Stellenbosch University and KRISP, KZN Research Innovation and Sequencing Platform, UKZN.	Amy Strydom et al
SouthAfrica/NICD-R17617/2021	EPI_ISL_8051882	National Institute for Communicable Diseases of the National Health Laboratory Service	National Institute for Communicable Diseases of the National Health Laboratory Service	Amoako DG et al
SouthAfrica/NICD-R17589/2021	EPI_ISL_8051878	National Institute for Communicable Diseases of the National Health Laboratory Service	National Institute for Communicable Diseases of the National Health Laboratory Service	Amoako DG et al
SouthAfrica/NICD-R17624/2021	EPI_ISL_8051883	National Institute for Communicable Diseases of the National Health Laboratory Service	National Institute for Communicable Diseases of the National Health Laboratory Service	Amoako DG et al
SouthAfrica/NICD-R17626/2021	EPI_ISL_8051885	National Institute for Communicable Diseases of the National Health Laboratory Service	National Institute for Communicable Diseases of the National Health Laboratory Service	Amoako DG et al
SouthAfrica/NICD-R17612/2021	EPI_ISL_8051880	National Institute for Communicable Diseases of the National Health Laboratory Service	National Institute for Communicable Diseases of the National Health Laboratory Service	Amoako DG et al
SouthAfrica/NICD-R17615/2021	EPI_ISL_8051881	National Institute for Communicable Diseases of the National Health Laboratory Service	National Institute for Communicable Diseases of the National Health Laboratory Service	Amoako DG et al
SouthAfrica/NICD-N22697/2021	EPI_ISL_8051886	PATHCARe LABORATORY	National Institute for Communicable Diseases of the National Health Laboratory Service	Amoako DG et al
SouthAfrica/NICD-N22698/2021	EPI_ISL_8051887	PATHCARe LABORATORY	National Institute for Communicable Diseases of the National Health Laboratory Service	Amoako DG et al
SouthAfrica/NICD-N22699/2021	EPI_ISL_8051888	PATHCARe LABORATORY	National Institute for Communicable Diseases of the National Health Laboratory Service	Amoako DG et al
SouthAfrica/NICD-R17528/2021	EPI_ISL_8051873	National Institute for Communicable Diseases of the National Health Laboratory Service	National Institute for Communicable Diseases of the National Health Laboratory Service	Amoako DG et al
SouthAfrica/NICD-R17533/2021	EPI_ISL_8051875	National Institute for Communicable Diseases of the National Health Laboratory Service	National Institute for Communicable Diseases of the National Health Laboratory Service	Amoako DG et al
SouthAfrica/NICD-R17534/2021	EPI_ISL_8051876	National Institute for Communicable Diseases of the National Health Laboratory Service	National Institute for Communicable Diseases of the National Health Laboratory Service	Amoako DG et al
SouthAfrica/NICD-R17536/2021	EPI_ISL_8051877	National Institute for Communicable Diseases of the National Health Laboratory Service	National Institute for Communicable Diseases of the National Health Laboratory Service	Amoako DG et al
SouthAfrica/NICD-R17530/2021	EPI_ISL_8051874	National Institute for Communicable Diseases of the National Health Laboratory Service	National Institute for Communicable Diseases of the National Health Laboratory Service	Amoako DG et al
SouthAfrica/NICD-R17625/2021	EPI_ISL_8051884	National Institute for Communicable Diseases of the National Health Laboratory Service	National Institute for Communicable Diseases of the National Health Laboratory Service	Amoako DG et al
SouthAfrica/NICD-R17611/2021	EPI_ISL_8002899	National Institute for Communicable Diseases of the National Health Laboratory Service	National Institute for Communicable Diseases of the National Health Laboratory Service	Amoako DG et al
SouthAfrica/NICD-R17620/2021	EPI_ISL_8002902	National Institute for Communicable Diseases of the National Health Laboratory Service	National Institute for Communicable Diseases of the National Health Laboratory Service	Amoako DG et al
SouthAfrica/NICD-R17621/2021	EPI_ISL_8002903	National Institute for Communicable Diseases of the National Health Laboratory Service	National Institute for Communicable Diseases of the National Health Laboratory Service	Amoako DG et al
SouthAfrica/NICD-R17622/2021	EPI_ISL_8002904	National Institute for Communicable Diseases of the National Health Laboratory Service	National Institute for Communicable Diseases of the National Health Laboratory Service	Amoako DG et al
SouthAfrica/NICD-R17623/2021	EPI_ISL_8002905	National Institute for Communicable Diseases of the National Health Laboratory Service	National Institute for Communicable Diseases of the National Health Laboratory Service	Amoako DG et al
SouthAfrica/NICD-R17632/2021	EPI_ISL_8002906	National Institute for Communicable Diseases of the National Health Laboratory Service	National Institute for Communicable Diseases of the National Health Laboratory Service	Amoako DG et al
SouthAfrica/NICD-R17710/2021	EPI_ISL_8002913	National Institute for Communicable Diseases of the National Health Laboratory Service	National Institute for Communicable Diseases of the National Health Laboratory Service	Amoako DG et al
SouthAfrica/NICD-R17592/2021	EPI_ISL_8002898	National Institute for Communicable Diseases of the National Health Laboratory Service	National Institute for Communicable Diseases of the National Health Laboratory Service	Amoako DG et al
SouthAfrica/NICD-R17575/2021	EPI_ISL_8002893	National Institute for Communicable Diseases of the National Health Laboratory Service	National Institute for Communicable Diseases of the National Health Laboratory Service	Amoako DG et al
SouthAfrica/NICD-R17576/2021	EPI_ISL_8002894	National Institute for Communicable Diseases of the National Health Laboratory Service	National Institute for Communicable Diseases of the National Health Laboratory Service	Amoako DG et al
SouthAfrica/NICD-R17577/2021	EPI_ISL_8002895	National Institute for Communicable Diseases of the National Health Laboratory Service	National Institute for Communicable Diseases of the National Health Laboratory Service	Amoako DG et al
SouthAfrica/NICD-R17579/2021	EPI_ISL_8002896	National Institute for Communicable Diseases of the National Health Laboratory Service	National Institute for Communicable Diseases of the National Health Laboratory Service	Amoako DG et al
SouthAfrica/NICD-R17613/2021	EPI_ISL_8002900	National Institute for Communicable Diseases of the National Health Laboratory Service	National Institute for Communicable Diseases of the National Health Laboratory Service	Amoako DG et al
SouthAfrica/NICD-R17616/2021	EPI_ISL_8002901	National Institute for Communicable Diseases of the National Health Laboratory Service	National Institute for Communicable Diseases of the National Health Laboratory Service	Amoako DG et al
SouthAfrica/NICD-R17584/2021	EPI_ISL_8002897	National Institute for Communicable Diseases of the National Health Laboratory Service	National Institute for Communicable Diseases of the National Health Laboratory Service	Amoako DG et al
SouthAfrica/NICD-R17527/2021	EPI_ISL_8002889	National Institute for Communicable Diseases of the National Health Laboratory Service	National Institute for Communicable Diseases of the National Health Laboratory Service	Amoako DG et al
SouthAfrica/NICD-R17529/2021	EPI_ISL_8002890	National Institute for Communicable Diseases of the National Health Laboratory Service	National Institute for Communicable Diseases of the National Health Laboratory Service	Amoako DG et al
SouthAfrica/NICD-R17535/2021	EPI_ISL_8002891	National Institute for Communicable Diseases of the National Health Laboratory Service	National Institute for Communicable Diseases of the National Health Laboratory Service	Amoako DG et al
SouthAfrica/NICD-R17560/2021	EPI_ISL_8002892	National Institute for Communicable Diseases of the National Health Laboratory Service	National Institute for Communicable Diseases of the National Health Laboratory Service	Amoako DG et al
SouthAfrica/NICD-R17425/2021	EPI_ISL_8002883	National Institute for Communicable Diseases of the National Health Laboratory Service	National Institute for Communicable Diseases of the National Health Laboratory Service	Amoako DG et al
SouthAfrica/NICD-R17428/2021	EPI_ISL_8002884	National Institute for Communicable Diseases of the National Health Laboratory Service	National Institute for Communicable Diseases of the National Health Laboratory Service	Amoako DG et al
SouthAfrica/NICD-R17422/2021	EPI_ISL_8002881	National Institute for Communicable Diseases of the National Health Laboratory Service	National Institute for Communicable Diseases of the National Health Laboratory Service	Amoako DG et al
SouthAfrica/NICD-R17423/2021	EPI_ISL_8002882	National Institute for Communicable Diseases of the National Health Laboratory Service	National Institute for Communicable Diseases of the National Health Laboratory Service	Amoako DG et al
SouthAfrica/NICD-N23061/2021	EPI_ISL_7971586	POTCHEFSTROOM LABORATORY	National Institute for Communicable Diseases of the National Health Laboratory Service	Amoako DG et al
SouthAfrica/NICD-N23081/2021	EPI_ISL_7971596	TSHEPONG LABORATORY	National Institute for Communicable Diseases of the National Health Laboratory Service	Amoako DG et al
SouthAfrica/NICD-N23084/2021	EPI_ISL_7971598	TSHEPONG LABORATORY	National Institute for Communicable Diseases of the National Health Laboratory Service	Amoako DG et al
SouthAfrica/NICD-N23086/2021	EPI_ISL_7971599	TSHEPONG LABORATORY	National Institute for Communicable Diseases of the National Health Laboratory Service	Amoako DG et al
SouthAfrica/NICD-N23087/2021	EPI_ISL_7971600	TSHEPONG LABORATORY	National Institute for Communicable Diseases of the National Health Laboratory Service	Amoako DG et al
SouthAfrica/NICD-N23184/2021	EPI_ISL_7971626	KIMBERLEY LABORATORY	National Institute for Communicable Diseases of the National Health Laboratory Service	Amoako DG et al
SouthAfrica/NICD-N23090/2021	EPI_ISL_7971602	TSHEPONG LABORATORY	National Institute for Communicable Diseases of the National Health Laboratory Service	Amoako DG et al
SouthAfrica/NICD-N23002/2021	EPI_ISL_7971558	POTCHEFSTROOM LABORATORY	National Institute for Communicable Diseases of the National Health Laboratory Service	Amoako DG et al
SouthAfrica/NICD-N23063/2021	EPI_ISL_7971587	TSHEPONG LABORATORY	National Institute for Communicable Diseases of the National Health Laboratory Service	Amoako DG et al
SouthAfrica/NICD-N23064/2021	EPI_ISL_7971588	TSHEPONG LABORATORY	National Institute for Communicable Diseases of the National Health Laboratory Service	Amoako DG et al
SouthAfrica/NICD-N23072/2021	EPI_ISL_7971594	TSHEPONG LABORATORY	National Institute for Communicable Diseases of the National Health Laboratory Service	Amoako DG et al
SouthAfrica/NICD-N23082/2021	EPI_ISL_7971597	TSHEPONG LABORATORY	National Institute for Communicable Diseases of the National Health Laboratory Service	Amoako DG et al
SouthAfrica/NICD-N23089/2021	EPI_ISL_7971601	POTCHEFSTROOM LABORATORY	National Institute for Communicable Diseases of the National Health Laboratory Service	Amoako DG et al
SouthAfrica/NICD-N23091/2021	EPI_ISL_7971603	TSHEPONG LABORATORY	National Institute for Communicable Diseases of the National Health Laboratory Service	Amoako DG et al
SouthAfrica/NICD-N23158/2021	EPI_ISL_7971605	TSHEPONG LABORATORY	National Institute for Communicable Diseases of the National Health Laboratory Service	Amoako DG et al
SouthAfrica/NICD-N23161/2021	EPI_ISL_7971607	TSHEPONG LABORATORY	National Institute for Communicable Diseases of the National Health Laboratory Service	Amoako DG et al
SouthAfrica/NICD-N23162/2021	EPI_ISL_7971608	TSHEPONG LABORATORY	National Institute for Communicable Diseases of the National Health Laboratory Service	Amoako DG et al
SouthAfrica/NICD-N23108/2021	EPI_ISL_7971604	KIMBERLEY LABORATORY	National Institute for Communicable Diseases of the National Health Laboratory Service	Amoako DG et al
SouthAfrica/NICD-N23173/2021	EPI_ISL_7971617	KIMBERLEY LABORATORY	National Institute for Communicable Diseases of the National Health Laboratory Service	Amoako DG et al
SouthAfrica/NICD-N23177/2021	EPI_ISL_7971621	KIMBERLEY LABORATORY	National Institute for Communicable Diseases of the National Health Laboratory Service	Amoako DG et al
SouthAfrica/NICD-N23182/2021	EPI_ISL_7971624	KIMBERLEY LABORATORY	National Institute for Communicable Diseases of the National Health Laboratory Service	Amoako DG et al
SouthAfrica/NICD-N23183/2021	EPI_ISL_7971625	KIMBERLEY LABORATORY	National Institute for Communicable Diseases of the National Health Laboratory Service	Amoako DG et al
SouthAfrica/NICD-N23186/2021	EPI_ISL_7971628	KIMBERLEY LABORATORY	National Institute for Communicable Diseases of the National Health Laboratory Service	Amoako DG et al
SouthAfrica/NICD-N23198/2021	EPI_ISL_7971638	KIMBERLEY LABORATORY	National Institute for Communicable Diseases of the National Health Laboratory Service	Amoako DG et al
SouthAfrica/NICD-N23202/2021	EPI_ISL_7971641	KIMBERLEY LABORATORY	National Institute for Communicable Diseases of the National Health Laboratory Service	Amoako DG et al
SouthAfrica/NICD-N23203/2021	EPI_ISL_7971642	KIMBERLEY LABORATORY	National Institute for Communicable Diseases of the National Health Laboratory Service	Amoako DG et al
SouthAfrica/NICD-N22804/2021	EPI_ISL_7971647	CHRIS HANI BARAGWANATH LABORATORY	National Institute for Communicable Diseases of the National Health Laboratory Service	Amoako DG et al
SouthAfrica/NICD-N22805/2021	EPI_ISL_7971648	CHRIS HANI BARAGWANATH LABORATORY	National Institute for Communicable Diseases of the National Health Laboratory Service	Amoako DG et al
SouthAfrica/NICD-N22806/2021	EPI_ISL_7971649	CHRIS HANI BARAGWANATH LABORATORY	National Institute for Communicable Diseases of the National Health Laboratory Service	Amoako DG et al
SouthAfrica/NICD-N22807/2021	EPI_ISL_7971650	CHRIS HANI BARAGWANATH LABORATORY	National Institute for Communicable Diseases of the National Health Laboratory Service	Amoako DG et al
SouthAfrica/NICD-N22810/2021	EPI_ISL_7971652	CHRIS HANI BARAGWANATH LABORATORY	National Institute for Communicable Diseases of the National Health Laboratory Service	Amoako DG et al
SouthAfrica/NICD-N23003/2021	EPI_ISL_7971559	TSHEPONG LABORATORY	National Institute for Communicable Diseases of the National Health Laboratory Service	Amoako DG et al
SouthAfrica/NICD-N23036/2021	EPI_ISL_7971579	TSHEPONG LABORATORY	National Institute for Communicable Diseases of the National Health Laboratory Service	Amoako DG et al
SouthAfrica/NICD-N23038/2021	EPI_ISL_7971581	TSHEPONG LABORATORY	National Institute for Communicable Diseases of the National Health Laboratory Service	Amoako DG et al
SouthAfrica/NICD-N23160/2021	EPI_ISL_7971606	TSHEPONG LABORATORY	National Institute for Communicable Diseases of the National Health Laboratory Service	Amoako DG et al
SouthAfrica/NICD-N23164/2021	EPI_ISL_7971609	TSHEPONG LABORATORY	National Institute for Communicable Diseases of the National Health Laboratory Service	Amoako DG et al
SouthAfrica/NICD-N23031/2021	EPI_ISL_7971576	KIMBERLEY LABORATORY	National Institute for Communicable Diseases of the National Health Laboratory Service	Amoako DG et al
SouthAfrica/NICD-N23040/2021	EPI_ISL_7971583	DE AAR LABORATORY	National Institute for Communicable Diseases of the National Health Laboratory Service	Amoako DG et al
SouthAfrica/NICD-N23174/2021	EPI_ISL_7971618	KIMBERLEY LABORATORY	National Institute for Communicable Diseases of the National Health Laboratory Service	Amoako DG et al
SouthAfrica/NICD-N23181/2021	EPI_ISL_7971623	KIMBERLEY LABORATORY	National Institute for Communicable Diseases of the National Health Laboratory Service	Amoako DG et al
SouthAfrica/NICD-N23187/2021	EPI_ISL_7971629	KIMBERLEY LABORATORY	National Institute for Communicable Diseases of the National Health Laboratory Service	Amoako DG et al
SouthAfrica/NICD-N23190/2021	EPI_ISL_7971631	KIMBERLEY LABORATORY	National Institute for Communicable Diseases of the National Health Laboratory Service	Amoako DG et al
SouthAfrica/NICD-N23191/2021	EPI_ISL_7971632	KIMBERLEY LABORATORY	National Institute for Communicable Diseases of the National Health Laboratory Service	Amoako DG et al
SouthAfrica/NICD-N23197/2021	EPI_ISL_7971637	KIMBERLEY LABORATORY	National Institute for Communicable Diseases of the National Health Laboratory Service	Amoako DG et al
SouthAfrica/NICD-N23199/2021	EPI_ISL_7971639	KIMBERLEY LABORATORY	National Institute for Communicable Diseases of the National Health Laboratory Service	Amoako DG et al
SouthAfrica/NICD-N23207/2021	EPI_ISL_7971644	KIMBERLEY LABORATORY	National Institute for Communicable Diseases of the National Health Laboratory Service	Amoako DG et al
SouthAfrica/NICD-N23208/2021	EPI_ISL_7971645	KIMBERLEY LABORATORY	National Institute for Communicable Diseases of the National Health Laboratory Service	Amoako DG et al
SouthAfrica/NICD-N22823/2021	EPI_ISL_7971659	EAST LONDON LABORATORY	National Institute for Communicable Diseases of the National Health Laboratory Service	Amoako DG et al
SouthAfrica/NICD-N22835/2021	EPI_ISL_7971668	EAST LONDON LABORATORY	National Institute for Communicable Diseases of the National Health Laboratory Service	Amoako DG et al
SouthAfrica/NICD-N22836/2021	EPI_ISL_7971669	EAST LONDON LABORATORY	National Institute for Communicable Diseases of the National Health Laboratory Service	Amoako DG et al
SouthAfrica/NICD-N22837/2021	EPI_ISL_7971670	EAST LONDON LABORATORY	National Institute for Communicable Diseases of the National Health Laboratory Service	Amoako DG et al
SouthAfrica/NICD-N22839/2021	EPI_ISL_7971671	EAST LONDON LABORATORY	National Institute for Communicable Diseases of the National Health Laboratory Service	Amoako DG et al
SouthAfrica/NICD-N22803/2021	EPI_ISL_7971646	CHRIS HANI BARAGWANATH LABORATORY	National Institute for Communicable Diseases of the National Health Laboratory Service	Amoako DG et al
SouthAfrica/NICD-N22844/2021	EPI_ISL_7971676	CHRIS HANI BARAGWANATH LABORATORY	National Institute for Communicable Diseases of the National Health Laboratory Service	Amoako DG et al
SouthAfrica/NICD-N22846/2021	EPI_ISL_7971677	CHRIS HANI BARAGWANATH LABORATORY	National Institute for Communicable Diseases of the National Health Laboratory Service	Amoako DG et al
SouthAfrica/NICD-N22857/2021	EPI_ISL_7971686	CHRIS HANI BARAGWANATH LABORATORY	National Institute for Communicable Diseases of the National Health Laboratory Service	Amoako DG et al
SouthAfrica/NICD-N22861/2021	EPI_ISL_7971690	CHRIS HANI BARAGWANATH LABORATORY	National Institute for Communicable Diseases of the National Health Laboratory Service	Amoako DG et al
SouthAfrica/NICD-N23001/2021	EPI_ISL_7971557	TSHEPONG LABORATORY	National Institute for Communicable Diseases of the National Health Laboratory Service	Amoako DG et al
SouthAfrica/NICD-N23004/2021	EPI_ISL_7971560	TSHEPONG LABORATORY	National Institute for Communicable Diseases of the National Health Laboratory Service	Amoako DG et al
SouthAfrica/NICD-N23007/2021	EPI_ISL_7971561	TSHEPONG LABORATORY	National Institute for Communicable Diseases of the National Health Laboratory Service	Amoako DG et al
SouthAfrica/NICD-N23008/2021	EPI_ISL_7971562	TSHEPONG LABORATORY	National Institute for Communicable Diseases of the National Health Laboratory Service	Amoako DG et al
SouthAfrica/NICD-N23012/2021	EPI_ISL_7971564	TSHEPONG LABORATORY	National Institute for Communicable Diseases of the National Health Laboratory Service	Amoako DG et al
SouthAfrica/NICD-N23013/2021	EPI_ISL_7971565	TSHEPONG LABORATORY	National Institute for Communicable Diseases of the National Health Laboratory Service	Amoako DG et al
SouthAfrica/NICD-N23016/2021	EPI_ISL_7971566	TSHEPONG LABORATORY	National Institute for Communicable Diseases of the National Health Laboratory Service	Amoako DG et al
SouthAfrica/NICD-N23076/2021	EPI_ISL_7971595	TSHEPONG LABORATORY	National Institute for Communicable Diseases of the National Health Laboratory Service	Amoako DG et al
SouthAfrica/NICD-N23168/2021	EPI_ISL_7971612	TSHEPONG LABORATORY	National Institute for Communicable Diseases of the National Health Laboratory Service	Amoako DG et al
SouthAfrica/NICD-N23039/2021	EPI_ISL_7971582	KIMBERLEY LABORATORY	National Institute for Communicable Diseases of the National Health Laboratory Service	Amoako DG et al
SouthAfrica/NICD-N23066/2021	EPI_ISL_7971589	KIMBERLEY LABORATORY	National Institute for Communicable Diseases of the National Health Laboratory Service	Amoako DG et al
SouthAfrica/NICD-N23071/2021	EPI_ISL_7971593	KIMBERLEY LABORATORY	National Institute for Communicable Diseases of the National Health Laboratory Service	Amoako DG et al
SouthAfrica/NICD-N23175/2021	EPI_ISL_7971619	KIMBERLEY LABORATORY	National Institute for Communicable Diseases of the National Health Laboratory Service	Amoako DG et al
SouthAfrica/NICD-N23176/2021	EPI_ISL_7971620	KIMBERLEY LABORATORY	National Institute for Communicable Diseases of the National Health Laboratory Service	Amoako DG et al
SouthAfrica/NICD-N23185/2021	EPI_ISL_7971627	KIMBERLEY LABORATORY	National Institute for Communicable Diseases of the National Health Laboratory Service	Amoako DG et al
SouthAfrica/NICD-N23193/2021	EPI_ISL_7971633	KIMBERLEY LABORATORY	National Institute for Communicable Diseases of the National Health Laboratory Service	Amoako DG et al
SouthAfrica/NICD-N23201/2021	EPI_ISL_7971640	KIMBERLEY LABORATORY	National Institute for Communicable Diseases of the National Health Laboratory Service	Amoako DG et al
SouthAfrica/NICD-N22887/2021	EPI_ISL_7971710	EAST LONDON LABORATORY	National Institute for Communicable Diseases of the National Health Laboratory Service	Amoako DG et al
SouthAfrica/NICD-N22865/2021	EPI_ISL_7971693	CHRIS HANI BARAGWANATH LABORATORY	National Institute for Communicable Diseases of the National Health Laboratory Service	Amoako DG et al
SouthAfrica/NICD-N22842/2021	EPI_ISL_7971674	CHRIS HANI BARAGWANATH LABORATORY	National Institute for Communicable Diseases of the National Health Laboratory Service	Amoako DG et al
SouthAfrica/NICD-N22843/2021	EPI_ISL_7971675	CHRIS HANI BARAGWANATH LABORATORY	National Institute for Communicable Diseases of the National Health Laboratory Service	Amoako DG et al
SouthAfrica/NICD-N22848/2021	EPI_ISL_7971678	CHRIS HANI BARAGWANATH LABORATORY	National Institute for Communicable Diseases of the National Health Laboratory Service	Amoako DG et al
SouthAfrica/NICD-N22849/2021	EPI_ISL_7971679	CHRIS HANI BARAGWANATH LABORATORY	National Institute for Communicable Diseases of the National Health Laboratory Service	Amoako DG et al
SouthAfrica/NICD-N22850/2021	EPI_ISL_7971680	CHRIS HANI BARAGWANATH LABORATORY	National Institute for Communicable Diseases of the National Health Laboratory Service	Amoako DG et al
SouthAfrica/NICD-N22851/2021	EPI_ISL_7971681	CHRIS HANI BARAGWANATH LABORATORY	National Institute for Communicable Diseases of the National Health Laboratory Service	Amoako DG et al
SouthAfrica/NICD-N22853/2021	EPI_ISL_7971682	CHRIS HANI BARAGWANATH LABORATORY	National Institute for Communicable Diseases of the National Health Laboratory Service	Amoako DG et al
SouthAfrica/NICD-N22854/2021	EPI_ISL_7971683	CHRIS HANI BARAGWANATH LABORATORY	National Institute for Communicable Diseases of the National Health Laboratory Service	Amoako DG et al
SouthAfrica/NICD-N22856/2021	EPI_ISL_7971685	CHRIS HANI BARAGWANATH LABORATORY	National Institute for Communicable Diseases of the National Health Laboratory Service	Amoako DG et al
SouthAfrica/NICD-N22858/2021	EPI_ISL_7971687	CHRIS HANI BARAGWANATH LABORATORY	National Institute for Communicable Diseases of the National Health Laboratory Service	Amoako DG et al
SouthAfrica/NICD-N22859/2021	EPI_ISL_7971688	CHRIS HANI BARAGWANATH LABORATORY	National Institute for Communicable Diseases of the National Health Laboratory Service	Amoako DG et al
SouthAfrica/NICD-N22860/2021	EPI_ISL_7971689	CHRIS HANI BARAGWANATH LABORATORY	National Institute for Communicable Diseases of the National Health Laboratory Service	Amoako DG et al
SouthAfrica/NICD-N22863/2021	EPI_ISL_7971691	CHRIS HANI BARAGWANATH LABORATORY	National Institute for Communicable Diseases of the National Health Laboratory Service	Amoako DG et al
SouthAfrica/NICD-N22864/2021	EPI_ISL_7971692	CHRIS HANI BARAGWANATH LABORATORY	National Institute for Communicable Diseases of the National Health Laboratory Service	Amoako DG et al
SouthAfrica/NICD-N23037/2021	EPI_ISL_7971580	TSHEPONG LABORATORY	National Institute for Communicable Diseases of the National Health Laboratory Service	Amoako DG et al
SouthAfrica/NICD-N23017/2021	EPI_ISL_7971567	TSHEPONG LABORATORY	National Institute for Communicable Diseases of the National Health Laboratory Service	Amoako DG et al
SouthAfrica/NICD-N23019/2021	EPI_ISL_7971568	TSHEPONG LABORATORY	National Institute for Communicable Diseases of the National Health Laboratory Service	Amoako DG et al
SouthAfrica/NICD-N23021/2021	EPI_ISL_7971569	TSHEPONG LABORATORY	National Institute for Communicable Diseases of the National Health Laboratory Service	Amoako DG et al
SouthAfrica/NICD-N23022/2021	EPI_ISL_7971570	TSHEPONG LABORATORY	National Institute for Communicable Diseases of the National Health Laboratory Service	Amoako DG et al
SouthAfrica/NICD-N23030/2021	EPI_ISL_7971575	TSHEPONG LABORATORY	National Institute for Communicable Diseases of the National Health Laboratory Service	Amoako DG et al
SouthAfrica/NICD-N23032/2021	EPI_ISL_7971577	TSHEPONG LABORATORY	National Institute for Communicable Diseases of the National Health Laboratory Service	Amoako DG et al
SouthAfrica/NICD-N23035/2021	EPI_ISL_7971578	TSHEPONG LABORATORY	National Institute for Communicable Diseases of the National Health Laboratory Service	Amoako DG et al
SouthAfrica/NICD-N23188/2021	EPI_ISL_7971630	KIMBERLEY LABORATORY	National Institute for Communicable Diseases of the National Health Laboratory Service	Amoako DG et al
SouthAfrica/NICD-N22876/2021	EPI_ISL_7971703	EAST LONDON LABORATORY	National Institute for Communicable Diseases of the National Health Laboratory Service	Amoako DG et al
SouthAfrica/NICD-N22878/2021	EPI_ISL_7971704	EAST LONDON LABORATORY	National Institute for Communicable Diseases of the National Health Laboratory Service	Amoako DG et al
SouthAfrica/NICD-N22879/2021	EPI_ISL_7971705	EAST LONDON LABORATORY	National Institute for Communicable Diseases of the National Health Laboratory Service	Amoako DG et al
SouthAfrica/NICD-N22895/2021	EPI_ISL_7971716	EAST LONDON LABORATORY	National Institute for Communicable Diseases of the National Health Laboratory Service	Amoako DG et al
SouthAfrica/NICD-N23023/2021	EPI_ISL_7971571	TSHEPONG LABORATORY	National Institute for Communicable Diseases of the National Health Laboratory Service	Amoako DG et al
SouthAfrica/NICD-N23024/2021	EPI_ISL_7971572	TSHEPONG LABORATORY	National Institute for Communicable Diseases of the National Health Laboratory Service	Amoako DG et al
SouthAfrica/NICD-N23026/2021	EPI_ISL_7971573	TSHEPONG LABORATORY	National Institute for Communicable Diseases of the National Health Laboratory Service	Amoako DG et al
SouthAfrica/NICD-N23027/2021	EPI_ISL_7971574	TSHEPONG LABORATORY	National Institute for Communicable Diseases of the National Health Laboratory Service	Amoako DG et al
SouthAfrica/NICD-N22809/2021	EPI_ISL_7971651	CHRIS HANI BARAGWANATH LABORATORY	National Institute for Communicable Diseases of the National Health Laboratory Service	Amoako DG et al
SouthAfrica/NICD-N22815/2021	EPI_ISL_7971654	CHRIS HANI BARAGWANATH LABORATORY	National Institute for Communicable Diseases of the National Health Laboratory Service	Amoako DG et al
SouthAfrica/NICD-N23009/2021	EPI_ISL_7971563	TSHEPONG LABORATORY	National Institute for Communicable Diseases of the National Health Laboratory Service	Amoako DG et al
SouthAfrica/NICD-N23194/2021	EPI_ISL_7971634	KIMBERLEY LABORATORY	National Institute for Communicable Diseases of the National Health Laboratory Service	Amoako DG et al
SouthAfrica/NICD-N23205/2021	EPI_ISL_7971643	KIMBERLEY LABORATORY	National Institute for Communicable Diseases of the National Health Laboratory Service	Amoako DG et al
SouthAfrica/NICD-N22855/2021	EPI_ISL_7971684	CHRIS HANI BARAGWANATH LABORATORY	National Institute for Communicable Diseases of the National Health Laboratory Service	Amoako DG et al
SouthAfrica/NICD-N23195/2021	EPI_ISL_7971635	KIMBERLEY LABORATORY	National Institute for Communicable Diseases of the National Health Laboratory Service	Amoako DG et al
SouthAfrica/NICD-N22812/2021	EPI_ISL_7971653	CHRIS HANI BARAGWANATH LABORATORY	National Institute for Communicable Diseases of the National Health Laboratory Service	Amoako DG et al
SouthAfrica/NICD-N23196/2021	EPI_ISL_7971636	KIMBERLEY LABORATORY	National Institute for Communicable Diseases of the National Health Laboratory Service	Amoako DG et al
SouthAfrica/NICD-N22893/2021	EPI_ISL_7971714	EAST LONDON LABORATORY	National Institute for Communicable Diseases of the National Health Laboratory Service	Amoako DG et al
SouthAfrica/NICD-N23172/2021	EPI_ISL_7971616	KIMBERLEY LABORATORY	National Institute for Communicable Diseases of the National Health Laboratory Service	Amoako DG et al
SouthAfrica/NICD-N23067/2021	EPI_ISL_7971590	KIMBERLEY LABORATORY	National Institute for Communicable Diseases of the National Health Laboratory Service	Amoako DG et al
SouthAfrica/NHLS-UCT-GP-N225/2021	EPI_ISL_7883605	Netreg Clinic wc NET	NHLS/UCT	Arash Iranzadeh et al
SouthAfrica/NHLS-UCT-GP-N226/2021	EPI_ISL_7883606	Nyanga CDC wc NGC	NHLS/UCT	Arash Iranzadeh et al
SouthAfrica/NHLS-UCT-GP-N227/2021	EPI_ISL_7883607	New Somerset Hospital wc NSH	NHLS/UCT	Arash Iranzadeh et al
SouthAfrica/NHLS-UCT-GP-N228/2021	EPI_ISL_7883608	New Somerset Hospital wc NSH	NHLS/UCT	Arash Iranzadeh et al
SouthAfrica/NHLS-UCT-GP-N229/2021	EPI_ISL_7883609	SAS Saldanha	NHLS/UCT	Arash Iranzadeh et al
SouthAfrica/NHLS-UCT-GP-N230/2021	EPI_ISL_7883610	Stellenbosch Hospital wc STB	NHLS/UCT	Arash Iranzadeh et al
SouthAfrica/NHLS-UCT-GP-N231/2021	EPI_ISL_7883611	Reed Street CDC wc RSC	NHLS/UCT	Arash Iranzadeh et al
SouthAfrica/NHLS-UCT-GP-N232/2021	EPI_ISL_7883612	Bellville South CDC wc BSX	NHLS/UCT	Arash Iranzadeh et al
SouthAfrica/NHLS-UCT-GS-AF70/2021	EPI_ISL_7883636	Groote Schuur Hospital wc GSH	NHLS/UCT	Arash Iranzadeh et al
SouthAfrica/NHLS-UCT-GS-AF71/2021	EPI_ISL_7883637	Victoria Hospital wc VHW	NHLS/UCT	Arash Iranzadeh et al
SouthAfrica/NHLS-UCT-GP-N221/2021	EPI_ISL_7883601	Macassar CDC wc MCP	NHLS/UCT	Arash Iranzadeh et al
SouthAfrica/NHLS-UCT-GP-N038/2021	EPI_ISL_7882992	Masincedane Clinic wc MAS	NHLS/UCT	Arash Iranzadeh et al
SouthAfrica/NHLS-UCT-GP-N111/2021	EPI_ISL_7882993	Bothasig CDC wc BLD	NHLS/UCT	Arash Iranzadeh et al
SouthAfrica/NHLS-UCT-GP-N219/2021	EPI_ISL_7882995	Helderberg Hospital wc HHH	NHLS/UCT	Arash Iranzadeh et al
SouthAfrica/NHLS-UCT-GP-N220/2021	EPI_ISL_7882996	Mitchells Plain Hospital wc MPH	NHLS/UCT	Arash Iranzadeh et al
SouthAfrica/NHLS-UCT-GP-N222/2021	EPI_ISL_7883602	SAS Saldanha	NHLS/UCT	Arash Iranzadeh et al
SouthAfrica/NHLS-UCT-GP-N223/2021	EPI_ISL_7883603	Helderberg Hospital wc HHH	NHLS/UCT	Arash Iranzadeh et al
SouthAfrica/NHLS-UCT-GS-AF63/2021	EPI_ISL_7883629	Groote Schuur Hospital wc GSH	NHLS/UCT	Arash Iranzadeh et al
SouthAfrica/NHLS-UCT-GS-AF65/2021	EPI_ISL_7883631	2 Military Hospital wc MAA	NHLS/UCT	Arash Iranzadeh et al
SouthAfrica/NHLS-UCT-GS-AF66/2021	EPI_ISL_7883632	Groote Schuur Hospital wc GSH	NHLS/UCT	Arash Iranzadeh et al
SouthAfrica/NHLS-UCT-GS-AF67/2021	EPI_ISL_7883633	2 Military Hospital wc MAA	NHLS/UCT	Arash Iranzadeh et al
SouthAfrica/NHLS-UCT-GS-AF68/2021	EPI_ISL_7883634	Sedgefield Clinic wc SGE	NHLS/UCT	Arash Iranzadeh et al
SouthAfrica/NHLS-UCT-GS-AF69/2021	EPI_ISL_7883635	2 Military Hospital wc MAA	NHLS/UCT	Arash Iranzadeh et al
SouthAfrica/NHLS-UCT-LA-Z765/2021	EPI_ISL_7883659	Lancet	NHLS/UCT	Arash Iranzadeh et al
SouthAfrica/NHLS-UCT-GP-N034/2021	EPI_ISL_7882989	Helderberg Hospital wc HHH	NHLS/UCT	Arash Iranzadeh et al
SouthAfrica/NHLS-UCT-GP-N035/2021	EPI_ISL_7882990	Bothasig CDC wc BLD	NHLS/UCT	Arash Iranzadeh et al
SouthAfrica/NHLS-UCT-GP-N036/2021	EPI_ISL_7882991	Vredenburg Clinic wc VBC	NHLS/UCT	Arash Iranzadeh et al
SouthAfrica/NHLS-UCT-GS-AF58/2021	EPI_ISL_7883624	National Health Laboratory Services	NHLS/UCT	Arash Iranzadeh et al
SouthAfrica/NHLS-UCT-GS-AF59/2021	EPI_ISL_7883625	2 Military Hospital wc MAA	NHLS/UCT	Arash Iranzadeh et al
SouthAfrica/NHLS-UCT-GS-AF60/2021	EPI_ISL_7883626	2 Military Hospital wc MAA	NHLS/UCT	Arash Iranzadeh et al
SouthAfrica/NHLS-UCT-GS-AF61/2021	EPI_ISL_7883627	2 Military Hospital wc MAA	NHLS/UCT	Arash Iranzadeh et al
SouthAfrica/NHLS-UCT-GS-AF62/2021	EPI_ISL_7883628	2 Military Hospital wc MAA	NHLS/UCT	Arash Iranzadeh et al
SouthAfrica/NHLS-UCT-LA-Z751/2021	EPI_ISL_7883645	Lancet	NHLS/UCT	Arash Iranzadeh et al
SouthAfrica/NHLS-UCT-LA-Z758/2021	EPI_ISL_7883652	Lancet	NHLS/UCT	Arash Iranzadeh et al
SouthAfrica/NHLS-UCT-LA-Z760/2021	EPI_ISL_7883654	Lancet	NHLS/UCT	Arash Iranzadeh et al
SouthAfrica/NHLS-UCT-LA-Z761/2021	EPI_ISL_7883655	Lancet	NHLS/UCT	Arash Iranzadeh et al
SouthAfrica/NHLS-UCT-GP-N033/2021	EPI_ISL_7882988	Scottsdene CDC wc SDC	NHLS/UCT	Arash Iranzadeh et al
SouthAfrica/NHLS-UCT-GS-AF50/2021	EPI_ISL_7883617	2 Military Hospital wc MAA	NHLS/UCT	Arash Iranzadeh et al
SouthAfrica/NHLS-UCT-GS-AF52/2021	EPI_ISL_7883618	2 Military Hospital wc MAA	NHLS/UCT	Arash Iranzadeh et al
SouthAfrica/NHLS-UCT-GS-AF53/2021	EPI_ISL_7883619	2 Military Hospital wc MAA	NHLS/UCT	Arash Iranzadeh et al
SouthAfrica/NHLS-UCT-GS-AF55/2021	EPI_ISL_7883621	2 Military Hospital wc MAA	NHLS/UCT	Arash Iranzadeh et al
SouthAfrica/NHLS-UCT-GS-AF56/2021	EPI_ISL_7883622	2 Military Hospital wc MAA	NHLS/UCT	Arash Iranzadeh et al
SouthAfrica/NHLS-UCT-GS-AF57/2021	EPI_ISL_7883623	2 Military Hospital wc MAA	NHLS/UCT	Arash Iranzadeh et al
SouthAfrica/NHLS-UCT-LA-Z763/2021	EPI_ISL_7883657	Lancet	NHLS/UCT	Arash Iranzadeh et al
SouthAfrica/NHLS-UCT-LA-Z764/2021	EPI_ISL_7883658	Lancet	NHLS/UCT	Arash Iranzadeh et al
SouthAfrica/NHLS-UCT-GP-N030/2021	EPI_ISL_7882986	New Somerset Hospital wc NSH	NHLS/UCT	Arash Iranzadeh et al
SouthAfrica/NHLS-UCT-GP-N031/2021	EPI_ISL_7882987	Bellville South CDC wc BSX	NHLS/UCT	Arash Iranzadeh et al
SouthAfrica/NHLS-UCT-GS-AF47/2021	EPI_ISL_7883614	2 Military Hospital wc MAA	NHLS/UCT	Arash Iranzadeh et al
SouthAfrica/NHLS-UCT-GS-AF48/2021	EPI_ISL_7883615	2 Military Hospital wc MAA	NHLS/UCT	Arash Iranzadeh et al
SouthAfrica/NHLS-UCT-GS-AF49/2021	EPI_ISL_7883616	2 Military Hospital wc MAA	NHLS/UCT	Arash Iranzadeh et al
SouthAfrica/NHLS-UCT-GP-N112/2021	EPI_ISL_7882994	SAS Saldanha	NHLS/UCT	Arash Iranzadeh et al
SouthAfrica/NHLS-UCT-GP-N224/2021	EPI_ISL_7883604	Caledon Clinic wc CAL	NHLS/UCT	Arash Iranzadeh et al
SouthAfrica/NHLS-UCT-GS-AF64/2021	EPI_ISL_7883630	Pacaltsdorp Clinic wc PAC	NHLS/UCT	Arash Iranzadeh et al
SouthAfrica/NHLS-UCT-GS-AF54/2021	EPI_ISL_7883620	2 Military Hospital wc MAA	NHLS/UCT	Arash Iranzadeh et al
SouthAfrica/NHLS-UCT-LA-Z768/2021	EPI_ISL_7883662	Lancet	NHLS/UCT	Arash Iranzadeh et al
SouthAfrica/NHLS-UCT-LA-Z767/2021	EPI_ISL_7883661	Lancet	NHLS/UCT	Arash Iranzadeh et al
SouthAfrica/Tygerberg_3162/2021	EPI_ISL_7881950	PathCare, Cape Town	Division of Medical Virology, National Health Laboratory Service (NHLS), Tygerberg Hospital / Stellenbosch University	Jean Maritz et al
SouthAfrica/NCV244/2021	EPI_ISL_7852843	National Health Laboratory Services, Virology	National Health Laboratory Services, Virology	Kathleen Subramoney et al
SouthAfrica/NCV245/2021	EPI_ISL_7852844	National Health Laboratory Services, Virology	National Health Laboratory Services, Virology	Kathleen Subramoney et al
SouthAfrica/NCV246/2021	EPI_ISL_7852845	National Health Laboratory Services, Virology	National Health Laboratory Services, Virology	Kathleen Subramoney et al
SouthAfrica/NCV248/2021	EPI_ISL_7852847	National Health Laboratory Services, Virology	National Health Laboratory Services, Virology	Kathleen Subramoney et al
SouthAfrica/NCV249/2021	EPI_ISL_7852848	National Health Laboratory Services, Virology	National Health Laboratory Services, Virology	Kathleen Subramoney et al
SouthAfrica/NCV250/2021	EPI_ISL_7852849	National Health Laboratory Services, Virology	National Health Laboratory Services, Virology	Kathleen Subramoney et al
SouthAfrica/NCV251/2021	EPI_ISL_7852850	National Health Laboratory Services, Virology	National Health Laboratory Services, Virology	Kathleen Subramoney et al
SouthAfrica/NCV252/2021	EPI_ISL_7852851	National Health Laboratory Services, Virology	National Health Laboratory Services, Virology	Kathleen Subramoney et al
SouthAfrica/NCV253/2021	EPI_ISL_7852852	National Health Laboratory Services, Virology	National Health Laboratory Services, Virology	Kathleen Subramoney et al
SouthAfrica/NCV255/2021	EPI_ISL_7852854	National Health Laboratory Services, Virology	National Health Laboratory Services, Virology	Kathleen Subramoney et al
SouthAfrica/NCV258/2021	EPI_ISL_7852857	National Health Laboratory Services, Virology	National Health Laboratory Services, Virology	Kathleen Subramoney et al
SouthAfrica/NCV260/2021	EPI_ISL_7852859	National Health Laboratory Services, Virology	National Health Laboratory Services, Virology	Kathleen Subramoney et al
SouthAfrica/NCV261/2021	EPI_ISL_7852860	National Health Laboratory Services, Virology	National Health Laboratory Services, Virology	Kathleen Subramoney et al
SouthAfrica/NCV263/2021	EPI_ISL_7852862	National Health Laboratory Services, Virology	National Health Laboratory Services, Virology	Kathleen Subramoney et al
SouthAfrica/NCV233/2021	EPI_ISL_7852833	National Health Laboratory Services, Virology	National Health Laboratory Services, Virology	Kathleen Subramoney et al
SouthAfrica/NCV234/2021	EPI_ISL_7852834	National Health Laboratory Services, Virology	National Health Laboratory Services, Virology	Kathleen Subramoney et al
SouthAfrica/NCV235/2021	EPI_ISL_7852835	National Health Laboratory Services, Virology	National Health Laboratory Services, Virology	Kathleen Subramoney et al
SouthAfrica/NCV236/2021	EPI_ISL_7852836	National Health Laboratory Services, Virology	National Health Laboratory Services, Virology	Kathleen Subramoney et al
SouthAfrica/NCV239/2021	EPI_ISL_7852838	National Health Laboratory Services, Virology	National Health Laboratory Services, Virology	Kathleen Subramoney et al
SouthAfrica/NCV241/2021	EPI_ISL_7852840	National Health Laboratory Services, Virology	National Health Laboratory Services, Virology	Kathleen Subramoney et al
SouthAfrica/NCV242/2021	EPI_ISL_7852841	National Health Laboratory Services, Virology	National Health Laboratory Services, Virology	Kathleen Subramoney et al
SouthAfrica/NCV243/2021	EPI_ISL_7852842	National Health Laboratory Services, Virology	National Health Laboratory Services, Virology	Kathleen Subramoney et al
SouthAfrica/NCV247/2021	EPI_ISL_7852846	National Health Laboratory Services, Virology	National Health Laboratory Services, Virology	Kathleen Subramoney et al
SouthAfrica/NCV264/2021	EPI_ISL_7852863	National Health Laboratory Services, Virology	National Health Laboratory Services, Virology	Kathleen Subramoney et al
SouthAfrica/NCV265/2021	EPI_ISL_7852864	National Health Laboratory Services, Virology	National Health Laboratory Services, Virology	Kathleen Subramoney et al
SouthAfrica/NCV268/2021	EPI_ISL_7852867	National Health Laboratory Services, Virology	National Health Laboratory Services, Virology	Kathleen Subramoney et al
SouthAfrica/NCV270/2021	EPI_ISL_7852869	National Health Laboratory Services, Virology	National Health Laboratory Services, Virology	Kathleen Subramoney et al
SouthAfrica/NCV271/2021	EPI_ISL_7852870	National Health Laboratory Services, Virology	National Health Laboratory Services, Virology	Kathleen Subramoney et al
SouthAfrica/NCV272/2021	EPI_ISL_7852871	National Health Laboratory Services, Virology	National Health Laboratory Services, Virology	Kathleen Subramoney et al
SouthAfrica/NCV283/2021	EPI_ISL_7852874	National Health Laboratory Services, Virology	National Health Laboratory Services, Virology	Kathleen Subramoney et al
SouthAfrica/NCV238/2021	EPI_ISL_7852837	National Health Laboratory Services, Virology	National Health Laboratory Services, Virology	Kathleen Subramoney et al
SouthAfrica/NCV240/2021	EPI_ISL_7852839	National Health Laboratory Services, Virology	National Health Laboratory Services, Virology	Kathleen Subramoney et al
SouthAfrica/NCV305/2021	EPI_ISL_7852884	National Health Laboratory Services, Virology	National Health Laboratory Services, Virology	Kathleen Subramoney et al
SouthAfrica/NCV306/2021	EPI_ISL_7852885	National Health Laboratory Services, Virology	National Health Laboratory Services, Virology	Kathleen Subramoney et al
SouthAfrica/NCV307/2021	EPI_ISL_7852886	National Health Laboratory Services, Virology	National Health Laboratory Services, Virology	Kathleen Subramoney et al
SouthAfrica/NCV308/2021	EPI_ISL_7852887	National Health Laboratory Services, Virology	National Health Laboratory Services, Virology	Kathleen Subramoney et al
SouthAfrica/NCV313/2021	EPI_ISL_7852888	National Health Laboratory Services, Virology	National Health Laboratory Services, Virology	Kathleen Subramoney et al
SouthAfrica/NCV314/2021	EPI_ISL_7852889	National Health Laboratory Services, Virology	National Health Laboratory Services, Virology	Kathleen Subramoney et al
SouthAfrica/NCV315/2021	EPI_ISL_7852890	National Health Laboratory Services, Virology	National Health Laboratory Services, Virology	Kathleen Subramoney et al
SouthAfrica/NCV316/2021	EPI_ISL_7852891	National Health Laboratory Services, Virology	National Health Laboratory Services, Virology	Kathleen Subramoney et al
SouthAfrica/NCV254/2021	EPI_ISL_7852853	National Health Laboratory Services, Virology	National Health Laboratory Services, Virology	Kathleen Subramoney et al
SouthAfrica/NCV256/2021	EPI_ISL_7852855	National Health Laboratory Services, Virology	National Health Laboratory Services, Virology	Kathleen Subramoney et al
SouthAfrica/NCV257/2021	EPI_ISL_7852856	National Health Laboratory Services, Virology	National Health Laboratory Services, Virology	Kathleen Subramoney et al
SouthAfrica/NCV259/2021	EPI_ISL_7852858	National Health Laboratory Services, Virology	National Health Laboratory Services, Virology	Kathleen Subramoney et al
SouthAfrica/NCV262/2021	EPI_ISL_7852861	National Health Laboratory Services, Virology	National Health Laboratory Services, Virology	Kathleen Subramoney et al
SouthAfrica/NCV285/2021	EPI_ISL_7852876	National Health Laboratory Services, Virology	National Health Laboratory Services, Virology	Kathleen Subramoney et al
SouthAfrica/NCV289/2021	EPI_ISL_7852877	National Health Laboratory Services, Virology	National Health Laboratory Services, Virology	Kathleen Subramoney et al
SouthAfrica/NCV284/2021	EPI_ISL_7852875	National Health Laboratory Services, Virology	National Health Laboratory Services, Virology	Kathleen Subramoney et al
SouthAfrica/CERI-KRISP-K033314/2021	EPI_ISL_7747496	National Health Laboratory Service, Kwazulu-Natal, South Africa	CERI, Centre for Epidemic Response and Innvoation, Stellenbosch University and KRISP, KZN Research Innovation and Sequencing Platform, UKZN.	Nokukhanya Mdlalose et al
SouthAfrica/CERI-KRISP-K033315/2021	EPI_ISL_7747497	National Health Laboratory Service, Kwazulu-Natal, South Africa	CERI, Centre for Epidemic Response and Innvoation, Stellenbosch University and KRISP, KZN Research Innovation and Sequencing Platform, UKZN.	Nokukhanya Mdlalose et al
SouthAfrica/CERI-KRISP-K033317/2021	EPI_ISL_7747498	National Health Laboratory Service, Kwazulu-Natal, South Africa	CERI, Centre for Epidemic Response and Innvoation, Stellenbosch University and KRISP, KZN Research Innovation and Sequencing Platform, UKZN.	Nokukhanya Mdlalose et al
SouthAfrica/CERI-KRISP-K033320/2021	EPI_ISL_7747500	National Health Laboratory Service, Kwazulu-Natal, South Africa	CERI, Centre for Epidemic Response and Innvoation, Stellenbosch University and KRISP, KZN Research Innovation and Sequencing Platform, UKZN.	Nokukhanya Mdlalose et al
SouthAfrica/CERI-KRISP-K033322/2021	EPI_ISL_7747502	National Health Laboratory Service, Kwazulu-Natal, South Africa	CERI, Centre for Epidemic Response and Innvoation, Stellenbosch University and KRISP, KZN Research Innovation and Sequencing Platform, UKZN.	Nokukhanya Mdlalose et al
SouthAfrica/CERI-KRISP-K033321/2021	EPI_ISL_7747501	National Health Laboratory Service, Kwazulu-Natal, South Africa	CERI, Centre for Epidemic Response and Innvoation, Stellenbosch University and KRISP, KZN Research Innovation and Sequencing Platform, UKZN.	Nokukhanya Mdlalose et al
SouthAfrica/CERI-KRISP-K033318/2021	EPI_ISL_7747499	National Health Laboratory Service, Kwazulu-Natal, South Africa	CERI, Centre for Epidemic Response and Innvoation, Stellenbosch University and KRISP, KZN Research Innovation and Sequencing Platform, UKZN.	Nokukhanya Mdlalose et al
SouthAfrica/UFS-VIRO-NGS-MSQ101221BC23/2021	EPI_ISL_7714415	NHLS Universitas Academic	UFS Virology	PA Bester et al
SouthAfrica/UFS-VIRO-NGS-MSQ101221BC34/2021	EPI_ISL_7714409	NHLS Universitas Academic	UFS Virology	PA Bester et al
SouthAfrica/UFS-VIRO-NGS-MSQ101221BC46/2021	EPI_ISL_7714410	NHLS Universitas Academic	UFS Virology	PA Bester et al
SouthAfrica/UFS-VIRO-NGS-MSQ101221BC48/2021	EPI_ISL_7714420	NHLS Universitas Academic	UFS Virology	PA Bester et al
SouthAfrica/UFS-VIRO-NGS-MSQ101221BC60/2021	EPI_ISL_7714421	NHLS Universitas Academic	UFS Virology	PA Bester et al
SouthAfrica/UFS-VIRO-NGS-MSQ101221BC71/2021	EPI_ISL_7714418	NHLS Universitas Academic	UFS Virology	PA Bester et al
SouthAfrica/UFS-VIRO-NGS-MSQ101221BC80/2021	EPI_ISL_7714404	NHLS Universitas Academic	UFS Virology	PA Bester et al
SouthAfrica/UFS-VIRO-NGS-MSQ101221BC94/2021	EPI_ISL_7714414	NHLS Universitas Academic	UFS Virology	PA Bester et al
SouthAfrica/CERI-KRISP-K033266/2021	EPI_ISL_7715398	National Health Laboratory Services, Virology	CERI, Centre for Epidemic Response and Innvoation, Stellenbosch University and KRISP, KZN Research Innovation and Sequencing Platform, UKZN.	Kathleen Subramoney et al
SouthAfrica/CERI-KRISP-K033268/2021	EPI_ISL_7715399	National Health Laboratory Services, Virology	CERI, Centre for Epidemic Response and Innvoation, Stellenbosch University and KRISP, KZN Research Innovation and Sequencing Platform, UKZN.	Kathleen Subramoney et al
SouthAfrica/CERI-KRISP-K033269/2021	EPI_ISL_7715400	National Health Laboratory Services, Virology	CERI, Centre for Epidemic Response and Innvoation, Stellenbosch University and KRISP, KZN Research Innovation and Sequencing Platform, UKZN.	Kathleen Subramoney et al
SouthAfrica/CERI-KRISP-K033271/2021	EPI_ISL_7715401	National Health Laboratory Services, Virology	CERI, Centre for Epidemic Response and Innvoation, Stellenbosch University and KRISP, KZN Research Innovation and Sequencing Platform, UKZN.	Kathleen Subramoney et al
SouthAfrica/CERI-KRISP-K033272/2021	EPI_ISL_7715402	National Health Laboratory Services, Virology	CERI, Centre for Epidemic Response and Innvoation, Stellenbosch University and KRISP, KZN Research Innovation and Sequencing Platform, UKZN.	Kathleen Subramoney et al
SouthAfrica/UFS-VIRO-NGS-MSQ101221BC20/2021	EPI_ISL_7714400	NHLS Universitas Academic	UFS Virology	PA Bester et al
SouthAfrica/UFS-VIRO-NGS-MSQ101221BC57/2021	EPI_ISL_7714406	NHLS Universitas Academic	UFS Virology	PA Bester et al
SouthAfrica/UFS-VIRO-NGS-MSQ101221BC58/2021	EPI_ISL_7714411	NHLS Universitas Academic	UFS Virology	PA Bester et al
SouthAfrica/UFS-VIRO-NGS-MSQ101221BC59/2021	EPI_ISL_7714417	NHLS Universitas Academic	UFS Virology	PA Bester et al
SouthAfrica/UFS-VIRO-NGS-MSQ101221BC70/2021	EPI_ISL_7714412	NHLS Universitas Academic	UFS Virology	PA Bester et al
SouthAfrica/UFS-VIRO-NGS-MSQ101221BC81/2021	EPI_ISL_7714408	NHLS Universitas Academic	UFS Virology	PA Bester et al
SouthAfrica/UFS-VIRO-NGS-MSQ101221BC95/2021	EPI_ISL_7714419	NHLS Universitas Academic	UFS Virology	PA Bester et al
SouthAfrica/CERI-KRISP-K033259/2021	EPI_ISL_7715394	National Health Laboratory Services, Virology	CERI, Centre for Epidemic Response and Innvoation, Stellenbosch University and KRISP, KZN Research Innovation and Sequencing Platform, UKZN.	Kathleen Subramoney et al
SouthAfrica/CERI-KRISP-K033260/2021	EPI_ISL_7715395	National Health Laboratory Services, Virology	CERI, Centre for Epidemic Response and Innvoation, Stellenbosch University and KRISP, KZN Research Innovation and Sequencing Platform, UKZN.	Kathleen Subramoney et al
SouthAfrica/CERI-KRISP-K033262/2021	EPI_ISL_7715396	National Health Laboratory Services, Virology	CERI, Centre for Epidemic Response and Innvoation, Stellenbosch University and KRISP, KZN Research Innovation and Sequencing Platform, UKZN.	Kathleen Subramoney et al
SouthAfrica/CERI-KRISP-K033263/2021	EPI_ISL_7715397	National Health Laboratory Services, Virology	CERI, Centre for Epidemic Response and Innvoation, Stellenbosch University and KRISP, KZN Research Innovation and Sequencing Platform, UKZN.	Kathleen Subramoney et al
SouthAfrica/UFS-VIRO-NGS-MSQ101221BC31/2021	EPI_ISL_7714397	NHLS Universitas Academic	UFS Virology	PA Bester et al
SouthAfrica/UFS-VIRO-NGS-MSQ101221BC32/2021	EPI_ISL_7714401	NHLS Universitas Academic	UFS Virology	PA Bester et al
SouthAfrica/UFS-VIRO-NGS-MSQ101221BC54/2021	EPI_ISL_7714396	NHLS Universitas Academic	UFS Virology	PA Bester et al
SouthAfrica/UFS-VIRO-NGS-MSQ101221BC68/2021	EPI_ISL_7714403	NHLS Universitas Academic	UFS Virology	PA Bester et al
SouthAfrica/UFS-VIRO-NGS-MSQ101221BC79/2021	EPI_ISL_7714399	NHLS Universitas Academic	UFS Virology	PA Bester et al
SouthAfrica/CERI-KRISP-K033257/2021	EPI_ISL_7715392	National Health Laboratory Services, Virology	CERI, Centre for Epidemic Response and Innvoation, Stellenbosch University and KRISP, KZN Research Innovation and Sequencing Platform, UKZN.	Kathleen Subramoney et al
SouthAfrica/CERI-KRISP-K033258/2021	EPI_ISL_7715393	National Health Laboratory Services, Virology	CERI, Centre for Epidemic Response and Innvoation, Stellenbosch University and KRISP, KZN Research Innovation and Sequencing Platform, UKZN.	Kathleen Subramoney et al
SouthAfrica/UFS-VIRO-NGS-MSQ101221BC18/2021	EPI_ISL_7714394	NHLS Universitas Academic	UFS Virology	PA Bester et al
SouthAfrica/UFS-VIRO-NGS-MSQ101221BC30/2021	EPI_ISL_7714395	NHLS Universitas Academic	UFS Virology	PA Bester et al
SouthAfrica/CERI-KRISP-K033251/2021	EPI_ISL_7715389	National Health Laboratory Services, Virology	CERI, Centre for Epidemic Response and Innvoation, Stellenbosch University and KRISP, KZN Research Innovation and Sequencing Platform, UKZN.	Kathleen Subramoney et al
SouthAfrica/CERI-KRISP-K033252/2021	EPI_ISL_7715390	National Health Laboratory Services, Virology	CERI, Centre for Epidemic Response and Innvoation, Stellenbosch University and KRISP, KZN Research Innovation and Sequencing Platform, UKZN.	Kathleen Subramoney et al
SouthAfrica/CERI-KRISP-K033254/2021	EPI_ISL_7715391	National Health Laboratory Services, Virology	CERI, Centre for Epidemic Response and Innvoation, Stellenbosch University and KRISP, KZN Research Innovation and Sequencing Platform, UKZN.	Kathleen Subramoney et al
SouthAfrica/NICD-N22435/2021	EPI_ISL_7740899	HELEN JOSEPH LABORATORY	National Institute for Communicable Diseases of the National Health Laboratory Service	Amoako DG et al
SouthAfrica/NICD-N22439/2021	EPI_ISL_7740768	HELEN JOSEPH LABORATORY	National Institute for Communicable Diseases of the National Health Laboratory Service	Amoako DG et al
SouthAfrica/NICD-N22440/2021	EPI_ISL_7740769	HELEN JOSEPH LABORATORY	National Institute for Communicable Diseases of the National Health Laboratory Service	Amoako DG et al
SouthAfrica/NICD-N22497/2021	EPI_ISL_7740806	HELEN JOSEPH LABORATORY	National Institute for Communicable Diseases of the National Health Laboratory Service	Amoako DG et al
SouthAfrica/NICD-N22498/2021	EPI_ISL_7740807	HELEN JOSEPH LABORATORY	National Institute for Communicable Diseases of the National Health Laboratory Service	Amoako DG et al
SouthAfrica/NICD-N22500/2021	EPI_ISL_7740808	HELEN JOSEPH LABORATORY	National Institute for Communicable Diseases of the National Health Laboratory Service	Amoako DG et al
SouthAfrica/NICD-N22502/2021	EPI_ISL_7740809	HELEN JOSEPH LABORATORY	National Institute for Communicable Diseases of the National Health Laboratory Service	Amoako DG et al
SouthAfrica/NICD-N22518/2021	EPI_ISL_7740818	HELEN JOSEPH LABORATORY	National Institute for Communicable Diseases of the National Health Laboratory Service	Amoako DG et al
SouthAfrica/NICD-N22519/2021	EPI_ISL_7740872	HELEN JOSEPH LABORATORY	National Institute for Communicable Diseases of the National Health Laboratory Service	Amoako DG et al
SouthAfrica/NICD-N22520/2021	EPI_ISL_7740819	HELEN JOSEPH LABORATORY	National Institute for Communicable Diseases of the National Health Laboratory Service	Amoako DG et al
SouthAfrica/NICD-N22521/2021	EPI_ISL_7740820	HELEN JOSEPH LABORATORY	National Institute for Communicable Diseases of the National Health Laboratory Service	Amoako DG et al
SouthAfrica/NICD-N22487/2021	EPI_ISL_7740800	LEBOWAKGOMO LABORATORY	National Institute for Communicable Diseases of the National Health Laboratory Service	Amoako DG et al
SouthAfrica/NICD-N22556/2021	EPI_ISL_7740875	KIMBERLEY LABORATORY	National Institute for Communicable Diseases of the National Health Laboratory Service	Amoako DG et al
SouthAfrica/NICD-N22486/2021	EPI_ISL_7740869	LEBOWAKGOMO LABORATORY	National Institute for Communicable Diseases of the National Health Laboratory Service	Amoako DG et al
SouthAfrica/NICD-N22557/2021	EPI_ISL_7740837	HELEN JOSEPH LABORATORY	National Institute for Communicable Diseases of the National Health Laboratory Service	Amoako DG et al
SouthAfrica/NICD-N22569/2021	EPI_ISL_7740843	HELEN JOSEPH LABORATORY	National Institute for Communicable Diseases of the National Health Laboratory Service	Amoako DG et al
SouthAfrica/NICD-N22571/2021	EPI_ISL_7740868	HELEN JOSEPH LABORATORY	National Institute for Communicable Diseases of the National Health Laboratory Service	Amoako DG et al
SouthAfrica/NICD-N22572/2021	EPI_ISL_7740896	HELEN JOSEPH LABORATORY	National Institute for Communicable Diseases of the National Health Laboratory Service	Amoako DG et al
SouthAfrica/NICD-N22573/2021	EPI_ISL_7740844	HELEN JOSEPH LABORATORY	National Institute for Communicable Diseases of the National Health Laboratory Service	Amoako DG et al
SouthAfrica/NICD-N22574/2021	EPI_ISL_7740845	HELEN JOSEPH LABORATORY	National Institute for Communicable Diseases of the National Health Laboratory Service	Amoako DG et al
SouthAfrica/NICD-N22577/2021	EPI_ISL_7740846	HELEN JOSEPH LABORATORY	National Institute for Communicable Diseases of the National Health Laboratory Service	Amoako DG et al
SouthAfrica/NICD-N22581/2021	EPI_ISL_7740848	HELEN JOSEPH LABORATORY	National Institute for Communicable Diseases of the National Health Laboratory Service	Amoako DG et al
SouthAfrica/UFS-VIRO-NGS-MSQ101221BC35/2021	EPI_ISL_7714416	NHLS Universitas Academic	UFS Virology	PA Bester et al
SouthAfrica/UFS-VIRO-NGS-MSQ101221BC45/2021	EPI_ISL_7714405	NHLS Universitas Academic	UFS Virology	PA Bester et al
SouthAfrica/UFS-VIRO-NGS-MSQ101221BC69/2021	EPI_ISL_7714407	NHLS Universitas Academic	UFS Virology	PA Bester et al
SouthAfrica/UFS-VIRO-NGS-MSQ101221BC56/2021	EPI_ISL_7714402	NHLS Universitas Academic	UFS Virology	PA Bester et al
SouthAfrica/NICD-N22503/2021	EPI_ISL_7740810	HELEN JOSEPH LABORATORY	National Institute for Communicable Diseases of the National Health Laboratory Service	Amoako DG et al
SouthAfrica/NICD-N22522/2021	EPI_ISL_7740821	HELEN JOSEPH LABORATORY	National Institute for Communicable Diseases of the National Health Laboratory Service	Amoako DG et al
SouthAfrica/NICD-N22527/2021	EPI_ISL_7740765	HELEN JOSEPH LABORATORY	National Institute for Communicable Diseases of the National Health Laboratory Service	Amoako DG et al
SouthAfrica/UFS-VIRO-NGS-MSQ101221BC82/2021	EPI_ISL_7714413	NHLS Universitas Academic	UFS Virology	PA Bester et al
SouthAfrica/UFS-VIRO-NGS-MSQ101221BC41/2021	EPI_ISL_7714393	NHLS Universitas Academic	UFS Virology	PA Bester et al
SouthAfrica/NICD-N23741/2021	EPI_ISL_7701138	LANCET LABORATORY	National Institute for Communicable Diseases of the National Health Laboratory Service	Amoako DG et al
SouthAfrica/NICD-N22327/2021	EPI_ISL_7605770	National Institute for Communicable Diseases of the National Health Laboratory Service	National Institute for Communicable Diseases of the National Health Laboratory Service	Amoako DG et al
SouthAfrica/NICD-N22328/2021	EPI_ISL_7605629	National Institute for Communicable Diseases of the National Health Laboratory Service	National Institute for Communicable Diseases of the National Health Laboratory Service	Amoako DG et al
SouthAfrica/NICD-N22329/2021	EPI_ISL_7605768	National Institute for Communicable Diseases of the National Health Laboratory Service	National Institute for Communicable Diseases of the National Health Laboratory Service	Amoako DG et al
SouthAfrica/NICD-N22330/2021	EPI_ISL_7605630	National Institute for Communicable Diseases of the National Health Laboratory Service	National Institute for Communicable Diseases of the National Health Laboratory Service	Amoako DG et al
SouthAfrica/NICD-N22331/2021	EPI_ISL_7605631	National Institute for Communicable Diseases of the National Health Laboratory Service	National Institute for Communicable Diseases of the National Health Laboratory Service	Amoako DG et al
SouthAfrica/NICD-N22332/2021	EPI_ISL_7605632	National Institute for Communicable Diseases of the National Health Laboratory Service	National Institute for Communicable Diseases of the National Health Laboratory Service	Amoako DG et al
SouthAfrica/NICD-N22335/2021	EPI_ISL_7605638	National Institute for Communicable Diseases of the National Health Laboratory Service	National Institute for Communicable Diseases of the National Health Laboratory Service	Amoako DG et al
SouthAfrica/NICD-N22337/2021	EPI_ISL_7605720	National Institute for Communicable Diseases of the National Health Laboratory Service	National Institute for Communicable Diseases of the National Health Laboratory Service	Amoako DG et al
SouthAfrica/NICD-N22031/2021	EPI_ISL_7605585	National Institute for Communicable Diseases of the National Health Laboratory Service	National Institute for Communicable Diseases of the National Health Laboratory Service	Amoako DG et al
SouthAfrica/NICD-N22032/2021	EPI_ISL_7605767	National Institute for Communicable Diseases of the National Health Laboratory Service	National Institute for Communicable Diseases of the National Health Laboratory Service	Amoako DG et al
SouthAfrica/NICD-N22033/2021	EPI_ISL_7605586	National Institute for Communicable Diseases of the National Health Laboratory Service	National Institute for Communicable Diseases of the National Health Laboratory Service	Amoako DG et al
SouthAfrica/NICD-N22034/2021	EPI_ISL_7605771	National Institute for Communicable Diseases of the National Health Laboratory Service	National Institute for Communicable Diseases of the National Health Laboratory Service	Amoako DG et al
SouthAfrica/NICD-N22035/2021	EPI_ISL_7605765	National Institute for Communicable Diseases of the National Health Laboratory Service	National Institute for Communicable Diseases of the National Health Laboratory Service	Amoako DG et al
SouthAfrica/NICD-N22036/2021	EPI_ISL_7605762	National Institute for Communicable Diseases of the National Health Laboratory Service	National Institute for Communicable Diseases of the National Health Laboratory Service	Amoako DG et al
SouthAfrica/NICD-N22037/2021	EPI_ISL_7605593	National Institute for Communicable Diseases of the National Health Laboratory Service	National Institute for Communicable Diseases of the National Health Laboratory Service	Amoako DG et al
SouthAfrica/NICD-N22384/2021	EPI_ISL_7605652	ROB FERREIRA LABORATORY	National Institute for Communicable Diseases of the National Health Laboratory Service	Amoako DG et al
SouthAfrica/NICD-N22398/2021	EPI_ISL_7605685	ROB FERREIRA LABORATORY	National Institute for Communicable Diseases of the National Health Laboratory Service	Amoako DG et al
SouthAfrica/NICD-N22415/2021	EPI_ISL_7605662	ROB FERREIRA LABORATORY	National Institute for Communicable Diseases of the National Health Laboratory Service	Amoako DG et al
SouthAfrica/NICD-N22416/2021	EPI_ISL_7605738	ROB FERREIRA LABORATORY	National Institute for Communicable Diseases of the National Health Laboratory Service	Amoako DG et al
SouthAfrica/NICD-N22347/2021	EPI_ISL_7605641	KIMBERLEY LABORATORY	National Institute for Communicable Diseases of the National Health Laboratory Service	Amoako DG et al
SouthAfrica/NICD-N22348/2021	EPI_ISL_7605642	KIMBERLEY LABORATORY	National Institute for Communicable Diseases of the National Health Laboratory Service	Amoako DG et al
SouthAfrica/NICD-N22349/2021	EPI_ISL_7605643	KIMBERLEY LABORATORY	National Institute for Communicable Diseases of the National Health Laboratory Service	Amoako DG et al
SouthAfrica/NICD-N22353/2021	EPI_ISL_7605689	DE AAR LABORATORY	National Institute for Communicable Diseases of the National Health Laboratory Service	Amoako DG et al
SouthAfrica/NICD-N22356/2021	EPI_ISL_7605644	KIMBERLEY LABORATORY	National Institute for Communicable Diseases of the National Health Laboratory Service	Amoako DG et al
SouthAfrica/NICD-N22361/2021	EPI_ISL_7605686	KIMBERLEY LABORATORY	National Institute for Communicable Diseases of the National Health Laboratory Service	Amoako DG et al
SouthAfrica/NICD-N22366/2021	EPI_ISL_7605646	KIMBERLEY LABORATORY	National Institute for Communicable Diseases of the National Health Laboratory Service	Amoako DG et al
SouthAfrica/NICD-N22375/2021	EPI_ISL_7605681	KIMBERLEY LABORATORY	National Institute for Communicable Diseases of the National Health Laboratory Service	Amoako DG et al
SouthAfrica/NICD-N22381/2021	EPI_ISL_7605650	KIMBERLEY LABORATORY	National Institute for Communicable Diseases of the National Health Laboratory Service	Amoako DG et al
SouthAfrica/NICD-N22350/2021	EPI_ISL_7605692	KIMBERLEY LABORATORY	National Institute for Communicable Diseases of the National Health Laboratory Service	Amoako DG et al
SouthAfrica/NICD-N22354/2021	EPI_ISL_7605691	KIMBERLEY LABORATORY	National Institute for Communicable Diseases of the National Health Laboratory Service	Amoako DG et al
SouthAfrica/NICD-N22374/2021	EPI_ISL_7605693	KIMBERLEY LABORATORY	National Institute for Communicable Diseases of the National Health Laboratory Service	Amoako DG et al
SouthAfrica/NICD-N22038/2021	EPI_ISL_7605666	National Institute for Communicable Diseases of the National Health Laboratory Service	National Institute for Communicable Diseases of the National Health Laboratory Service	Amoako DG et al
SouthAfrica/NICD-N22039/2021	EPI_ISL_7605594	National Institute for Communicable Diseases of the National Health Laboratory Service	National Institute for Communicable Diseases of the National Health Laboratory Service	Amoako DG et al
SouthAfrica/NICD-N22040/2021	EPI_ISL_7605759	National Institute for Communicable Diseases of the National Health Laboratory Service	National Institute for Communicable Diseases of the National Health Laboratory Service	Amoako DG et al
SouthAfrica/NICD-N22382/2021	EPI_ISL_7605651	ROB FERREIRA LABORATORY	National Institute for Communicable Diseases of the National Health Laboratory Service	Amoako DG et al
SouthAfrica/NICD-N22383/2021	EPI_ISL_7605688	TINTSWALO LABORATORY	National Institute for Communicable Diseases of the National Health Laboratory Service	Amoako DG et al
SouthAfrica/NICD-N22386/2021	EPI_ISL_7605675	ROB FERREIRA LABORATORY	National Institute for Communicable Diseases of the National Health Laboratory Service	Amoako DG et al
SouthAfrica/NICD-N22388/2021	EPI_ISL_7605653	ROB FERREIRA LABORATORY	National Institute for Communicable Diseases of the National Health Laboratory Service	Amoako DG et al
SouthAfrica/NICD-N22392/2021	EPI_ISL_7605679	ROB FERREIRA LABORATORY	National Institute for Communicable Diseases of the National Health Laboratory Service	Amoako DG et al
SouthAfrica/NICD-N22393/2021	EPI_ISL_7605655	ROB FERREIRA LABORATORY	National Institute for Communicable Diseases of the National Health Laboratory Service	Amoako DG et al
SouthAfrica/NICD-N22397/2021	EPI_ISL_7605773	ROB FERREIRA LABORATORY	National Institute for Communicable Diseases of the National Health Laboratory Service	Amoako DG et al
SouthAfrica/NICD-N22400/2021	EPI_ISL_7605673	ROB FERREIRA LABORATORY	National Institute for Communicable Diseases of the National Health Laboratory Service	Amoako DG et al
SouthAfrica/NICD-N22401/2021	EPI_ISL_7605668	ROB FERREIRA LABORATORY	National Institute for Communicable Diseases of the National Health Laboratory Service	Amoako DG et al
SouthAfrica/NICD-N22403/2021	EPI_ISL_7605658	ROB FERREIRA LABORATORY	National Institute for Communicable Diseases of the National Health Laboratory Service	Amoako DG et al
SouthAfrica/NICD-N22408/2021	EPI_ISL_7605674	ROB FERREIRA LABORATORY	National Institute for Communicable Diseases of the National Health Laboratory Service	Amoako DG et al
SouthAfrica/NICD-N22411/2021	EPI_ISL_7605704	ROB FERREIRA LABORATORY	National Institute for Communicable Diseases of the National Health Laboratory Service	Amoako DG et al
SouthAfrica/NICD-N22412/2021	EPI_ISL_7605661	ROB FERREIRA LABORATORY	National Institute for Communicable Diseases of the National Health Laboratory Service	Amoako DG et al
SouthAfrica/NICD-N22413/2021	EPI_ISL_7605671	ROB FERREIRA LABORATORY	National Institute for Communicable Diseases of the National Health Laboratory Service	Amoako DG et al
SouthAfrica/NICD-N22418/2021	EPI_ISL_7605776	ROB FERREIRA LABORATORY	National Institute for Communicable Diseases of the National Health Laboratory Service	Amoako DG et al
SouthAfrica/NICD-N22419/2021	EPI_ISL_7605667	ROB FERREIRA LABORATORY	National Institute for Communicable Diseases of the National Health Laboratory Service	Amoako DG et al
SouthAfrica/NICD-N22362/2021	EPI_ISL_7605707	KIMBERLEY LABORATORY	National Institute for Communicable Diseases of the National Health Laboratory Service	Amoako DG et al
SouthAfrica/NICD-N22365/2021	EPI_ISL_7605645	KIMBERLEY LABORATORY	National Institute for Communicable Diseases of the National Health Laboratory Service	Amoako DG et al
SouthAfrica/NICD-N22367/2021	EPI_ISL_7605739	DE AAR LABORATORY	National Institute for Communicable Diseases of the National Health Laboratory Service	Amoako DG et al
SouthAfrica/NICD-N22372/2021	EPI_ISL_7605647	KIMBERLEY LABORATORY	National Institute for Communicable Diseases of the National Health Laboratory Service	Amoako DG et al
SouthAfrica/NICD-N22376/2021	EPI_ISL_7605690	KIMBERLEY LABORATORY	National Institute for Communicable Diseases of the National Health Laboratory Service	Amoako DG et al
SouthAfrica/NICD-N22377/2021	EPI_ISL_7605648	KIMBERLEY LABORATORY	National Institute for Communicable Diseases of the National Health Laboratory Service	Amoako DG et al
SouthAfrica/NICD-N22409/2021	EPI_ISL_7605699	ROB FERREIRA LABORATORY	National Institute for Communicable Diseases of the National Health Laboratory Service	Amoako DG et al
SouthAfrica/NICD-N22333/2021	EPI_ISL_7605637	National Institute for Communicable Diseases of the National Health Laboratory Service	National Institute for Communicable Diseases of the National Health Laboratory Service	Amoako DG et al
SouthAfrica/NICD-N22390/2021	EPI_ISL_7605654	ROB FERREIRA LABORATORY	National Institute for Communicable Diseases of the National Health Laboratory Service	Amoako DG et al
SouthAfrica/NICD-N22346/2021	EPI_ISL_7605775	DE AAR LABORATORY	National Institute for Communicable Diseases of the National Health Laboratory Service	Amoako DG et al
SouthAfrica/NICD-N22355/2021	EPI_ISL_7605680	KIMBERLEY LABORATORY	National Institute for Communicable Diseases of the National Health Laboratory Service	Amoako DG et al
SouthAfrica/NICD-N22378/2021	EPI_ISL_7605649	KIMBERLEY LABORATORY	National Institute for Communicable Diseases of the National Health Laboratory Service	Amoako DG et al
SouthAfrica/NICD-N22380/2021	EPI_ISL_7605706	KIMBERLEY LABORATORY	National Institute for Communicable Diseases of the National Health Laboratory Service	Amoako DG et al
SouthAfrica/NICD-N22402/2021	EPI_ISL_7605751	ROB FERREIRA LABORATORY	National Institute for Communicable Diseases of the National Health Laboratory Service	Amoako DG et al
SouthAfrica/NICD-N22389/2021	EPI_ISL_7605590	ROB FERREIRA LABORATORY	National Institute for Communicable Diseases of the National Health Laboratory Service	Amoako DG et al
SouthAfrica/NICD-N22385/2021	EPI_ISL_7605772	ROB FERREIRA LABORATORY	National Institute for Communicable Diseases of the National Health Laboratory Service	Amoako DG et al
SouthAfrica/NICD-N22352/2021	EPI_ISL_7605698	KIMBERLEY LABORATORY	National Institute for Communicable Diseases of the National Health Laboratory Service	Amoako DG et al
SouthAfrica/NICD-N22358/2021	EPI_ISL_7605703	KIMBERLEY LABORATORY	National Institute for Communicable Diseases of the National Health Laboratory Service	Amoako DG et al
SouthAfrica/NICD-N22359/2021	EPI_ISL_7605702	KIMBERLEY LABORATORY	National Institute for Communicable Diseases of the National Health Laboratory Service	Amoako DG et al
SouthAfrica/NICD-N22368/2021	EPI_ISL_7605749	RUSTENBURG LABORATORY	National Institute for Communicable Diseases of the National Health Laboratory Service	Amoako DG et al
SouthAfrica/CERI-KRISP-K032935/2021	EPI_ISL_7545672	NHLS Livingstone Laboratory	CERI, Centre for Epidemic Response and Innvoation, Stellenbosch University and KRISP, KZN Research Innovation and Sequencing Platform, UKZN.	Oluwakemi Laguda-Akingba et al
SouthAfrica/CERI-KRISP-K032914/2021	EPI_ISL_7545651	SAMRC	CERI, Centre for Epidemic Response and Innvoation, Stellenbosch University and KRISP, KZN Research Innovation and Sequencing Platform, UKZN.	MRC et al
SouthAfrica/CERI-KRISP-K033033/2021	EPI_ISL_7545749	National Health Laboratory Service, Kwazulu-Natal, South Africa	CERI, Centre for Epidemic Response and Innvoation, Stellenbosch University and KRISP, KZN Research Innovation and Sequencing Platform, UKZN.	Nokukhanya Mdlalose et al
SouthAfrica/CERI-KRISP-K033034/2021	EPI_ISL_7545750	National Health Laboratory Service, Kwazulu-Natal, South Africa	CERI, Centre for Epidemic Response and Innvoation, Stellenbosch University and KRISP, KZN Research Innovation and Sequencing Platform, UKZN.	Nokukhanya Mdlalose et al
SouthAfrica/CERI-KRISP-K033035/2021	EPI_ISL_7545751	National Health Laboratory Service, Kwazulu-Natal, South Africa	CERI, Centre for Epidemic Response and Innvoation, Stellenbosch University and KRISP, KZN Research Innovation and Sequencing Platform, UKZN.	Nokukhanya Mdlalose et al
SouthAfrica/CERI-KRISP-K033036/2021	EPI_ISL_7545752	National Health Laboratory Service, Kwazulu-Natal, South Africa	CERI, Centre for Epidemic Response and Innvoation, Stellenbosch University and KRISP, KZN Research Innovation and Sequencing Platform, UKZN.	Nokukhanya Mdlalose et al
SouthAfrica/CERI-KRISP-K033037/2021	EPI_ISL_7545753	National Health Laboratory Service, Kwazulu-Natal, South Africa	CERI, Centre for Epidemic Response and Innvoation, Stellenbosch University and KRISP, KZN Research Innovation and Sequencing Platform, UKZN.	Nokukhanya Mdlalose et al
SouthAfrica/CERI-KRISP-K033038/2021	EPI_ISL_7545754	National Health Laboratory Service, Kwazulu-Natal, South Africa	CERI, Centre for Epidemic Response and Innvoation, Stellenbosch University and KRISP, KZN Research Innovation and Sequencing Platform, UKZN.	Nokukhanya Mdlalose et al
SouthAfrica/CERI-KRISP-K033039/2021	EPI_ISL_7545755	National Health Laboratory Service, Kwazulu-Natal, South Africa	CERI, Centre for Epidemic Response and Innvoation, Stellenbosch University and KRISP, KZN Research Innovation and Sequencing Platform, UKZN.	Nokukhanya Mdlalose et al
SouthAfrica/CERI-KRISP-K033040/2021	EPI_ISL_7545756	National Health Laboratory Service, Kwazulu-Natal, South Africa	CERI, Centre for Epidemic Response and Innvoation, Stellenbosch University and KRISP, KZN Research Innovation and Sequencing Platform, UKZN.	Nokukhanya Mdlalose et al
SouthAfrica/CERI-KRISP-K033041/2021	EPI_ISL_7545757	National Health Laboratory Service, Kwazulu-Natal, South Africa	CERI, Centre for Epidemic Response and Innvoation, Stellenbosch University and KRISP, KZN Research Innovation and Sequencing Platform, UKZN.	Nokukhanya Mdlalose et al
SouthAfrica/CERI-KRISP-K033042/2021	EPI_ISL_7545758	National Health Laboratory Service, Kwazulu-Natal, South Africa	CERI, Centre for Epidemic Response and Innvoation, Stellenbosch University and KRISP, KZN Research Innovation and Sequencing Platform, UKZN.	Nokukhanya Mdlalose et al
SouthAfrica/CERI-KRISP-K033003/2021	EPI_ISL_7545724	National Health Laboratory Service, Kwazulu-Natal, South Africa	CERI, Centre for Epidemic Response and Innvoation, Stellenbosch University and KRISP, KZN Research Innovation and Sequencing Platform, UKZN.	Nokukhanya Mdlalose et al
SouthAfrica/CERI-KRISP-K033004/2021	EPI_ISL_7545725	National Health Laboratory Service, Kwazulu-Natal, South Africa	CERI, Centre for Epidemic Response and Innvoation, Stellenbosch University and KRISP, KZN Research Innovation and Sequencing Platform, UKZN.	Nokukhanya Mdlalose et al
SouthAfrica/CERI-KRISP-K033005/2021	EPI_ISL_7545726	National Health Laboratory Service, Kwazulu-Natal, South Africa	CERI, Centre for Epidemic Response and Innvoation, Stellenbosch University and KRISP, KZN Research Innovation and Sequencing Platform, UKZN.	Nokukhanya Mdlalose et al
SouthAfrica/CERI-KRISP-K033007/2021	EPI_ISL_7545727	National Health Laboratory Service, Kwazulu-Natal, South Africa	CERI, Centre for Epidemic Response and Innvoation, Stellenbosch University and KRISP, KZN Research Innovation and Sequencing Platform, UKZN.	Nokukhanya Mdlalose et al
SouthAfrica/CERI-KRISP-K033008/2021	EPI_ISL_7545728	National Health Laboratory Service, Kwazulu-Natal, South Africa	CERI, Centre for Epidemic Response and Innvoation, Stellenbosch University and KRISP, KZN Research Innovation and Sequencing Platform, UKZN.	Nokukhanya Mdlalose et al
SouthAfrica/CERI-KRISP-K033009/2021	EPI_ISL_7545729	National Health Laboratory Service, Kwazulu-Natal, South Africa	CERI, Centre for Epidemic Response and Innvoation, Stellenbosch University and KRISP, KZN Research Innovation and Sequencing Platform, UKZN.	Nokukhanya Mdlalose et al
SouthAfrica/CERI-KRISP-K033010/2021	EPI_ISL_7545730	National Health Laboratory Service, Kwazulu-Natal, South Africa	CERI, Centre for Epidemic Response and Innvoation, Stellenbosch University and KRISP, KZN Research Innovation and Sequencing Platform, UKZN.	Nokukhanya Mdlalose et al
SouthAfrica/CERI-KRISP-K033013/2021	EPI_ISL_7545731	National Health Laboratory Service, Kwazulu-Natal, South Africa	CERI, Centre for Epidemic Response and Innvoation, Stellenbosch University and KRISP, KZN Research Innovation and Sequencing Platform, UKZN.	Nokukhanya Mdlalose et al
SouthAfrica/CERI-KRISP-K033014/2021	EPI_ISL_7545732	National Health Laboratory Service, Kwazulu-Natal, South Africa	CERI, Centre for Epidemic Response and Innvoation, Stellenbosch University and KRISP, KZN Research Innovation and Sequencing Platform, UKZN.	Nokukhanya Mdlalose et al
SouthAfrica/CERI-KRISP-K033015/2021	EPI_ISL_7545733	National Health Laboratory Service, Kwazulu-Natal, South Africa	CERI, Centre for Epidemic Response and Innvoation, Stellenbosch University and KRISP, KZN Research Innovation and Sequencing Platform, UKZN.	Nokukhanya Mdlalose et al
SouthAfrica/CERI-KRISP-K033016/2021	EPI_ISL_7545734	National Health Laboratory Service, Kwazulu-Natal, South Africa	CERI, Centre for Epidemic Response and Innvoation, Stellenbosch University and KRISP, KZN Research Innovation and Sequencing Platform, UKZN.	Nokukhanya Mdlalose et al
SouthAfrica/CERI-KRISP-K033017/2021	EPI_ISL_7545735	National Health Laboratory Service, Kwazulu-Natal, South Africa	CERI, Centre for Epidemic Response and Innvoation, Stellenbosch University and KRISP, KZN Research Innovation and Sequencing Platform, UKZN.	Nokukhanya Mdlalose et al
SouthAfrica/CERI-KRISP-K033018/2021	EPI_ISL_7545736	National Health Laboratory Service, Kwazulu-Natal, South Africa	CERI, Centre for Epidemic Response and Innvoation, Stellenbosch University and KRISP, KZN Research Innovation and Sequencing Platform, UKZN.	Nokukhanya Mdlalose et al
SouthAfrica/CERI-KRISP-K033021/2021	EPI_ISL_7545737	National Health Laboratory Service, Kwazulu-Natal, South Africa	CERI, Centre for Epidemic Response and Innvoation, Stellenbosch University and KRISP, KZN Research Innovation and Sequencing Platform, UKZN.	Nokukhanya Mdlalose et al
SouthAfrica/CERI-KRISP-K033022/2021	EPI_ISL_7545738	National Health Laboratory Service, Kwazulu-Natal, South Africa	CERI, Centre for Epidemic Response and Innvoation, Stellenbosch University and KRISP, KZN Research Innovation and Sequencing Platform, UKZN.	Nokukhanya Mdlalose et al
SouthAfrica/CERI-KRISP-K033023/2021	EPI_ISL_7545739	National Health Laboratory Service, Kwazulu-Natal, South Africa	CERI, Centre for Epidemic Response and Innvoation, Stellenbosch University and KRISP, KZN Research Innovation and Sequencing Platform, UKZN.	Nokukhanya Mdlalose et al
SouthAfrica/CERI-KRISP-K033024/2021	EPI_ISL_7545742	National Health Laboratory Service, Kwazulu-Natal, South Africa	CERI, Centre for Epidemic Response and Innvoation, Stellenbosch University and KRISP, KZN Research Innovation and Sequencing Platform, UKZN.	Nokukhanya Mdlalose et al
SouthAfrica/CERI-KRISP-K033025/2021	EPI_ISL_7545743	National Health Laboratory Service, Kwazulu-Natal, South Africa	CERI, Centre for Epidemic Response and Innvoation, Stellenbosch University and KRISP, KZN Research Innovation and Sequencing Platform, UKZN.	Nokukhanya Mdlalose et al
SouthAfrica/CERI-KRISP-K033026/2021	EPI_ISL_7545744	National Health Laboratory Service, Kwazulu-Natal, South Africa	CERI, Centre for Epidemic Response and Innvoation, Stellenbosch University and KRISP, KZN Research Innovation and Sequencing Platform, UKZN.	Nokukhanya Mdlalose et al
SouthAfrica/CERI-KRISP-K033027/2021	EPI_ISL_7545745	National Health Laboratory Service, Kwazulu-Natal, South Africa	CERI, Centre for Epidemic Response and Innvoation, Stellenbosch University and KRISP, KZN Research Innovation and Sequencing Platform, UKZN.	Nokukhanya Mdlalose et al
SouthAfrica/CERI-KRISP-K033028/2021	EPI_ISL_7545746	National Health Laboratory Service, Kwazulu-Natal, South Africa	CERI, Centre for Epidemic Response and Innvoation, Stellenbosch University and KRISP, KZN Research Innovation and Sequencing Platform, UKZN.	Nokukhanya Mdlalose et al
SouthAfrica/CERI-KRISP-K033031/2021	EPI_ISL_7545747	National Health Laboratory Service, Kwazulu-Natal, South Africa	CERI, Centre for Epidemic Response and Innvoation, Stellenbosch University and KRISP, KZN Research Innovation and Sequencing Platform, UKZN.	Nokukhanya Mdlalose et al
SouthAfrica/CERI-KRISP-K033032/2021	EPI_ISL_7545748	National Health Laboratory Service, Kwazulu-Natal, South Africa	CERI, Centre for Epidemic Response and Innvoation, Stellenbosch University and KRISP, KZN Research Innovation and Sequencing Platform, UKZN.	Nokukhanya Mdlalose et al
SouthAfrica/CERI-KRISP-K032916/2021	EPI_ISL_7545652	NHLS Livingstone Laboratory	CERI, Centre for Epidemic Response and Innvoation, Stellenbosch University and KRISP, KZN Research Innovation and Sequencing Platform, UKZN.	Oluwakemi Laguda-Akingba et al
SouthAfrica/CERI-KRISP-K032917/2021	EPI_ISL_7545653	NHLS Livingstone Laboratory	CERI, Centre for Epidemic Response and Innvoation, Stellenbosch University and KRISP, KZN Research Innovation and Sequencing Platform, UKZN.	Oluwakemi Laguda-Akingba et al
SouthAfrica/CERI-KRISP-K032918/2021	EPI_ISL_7545654	NHLS Livingstone Laboratory	CERI, Centre for Epidemic Response and Innvoation, Stellenbosch University and KRISP, KZN Research Innovation and Sequencing Platform, UKZN.	Oluwakemi Laguda-Akingba et al
SouthAfrica/CERI-KRISP-K032919/2021	EPI_ISL_7545658	NHLS Livingstone Laboratory	CERI, Centre for Epidemic Response and Innvoation, Stellenbosch University and KRISP, KZN Research Innovation and Sequencing Platform, UKZN.	Oluwakemi Laguda-Akingba et al
SouthAfrica/CERI-KRISP-K032921/2021	EPI_ISL_7545660	NHLS Livingstone Laboratory	CERI, Centre for Epidemic Response and Innvoation, Stellenbosch University and KRISP, KZN Research Innovation and Sequencing Platform, UKZN.	Oluwakemi Laguda-Akingba et al
SouthAfrica/CERI-KRISP-K032922/2021	EPI_ISL_7545661	NHLS Livingstone Laboratory	CERI, Centre for Epidemic Response and Innvoation, Stellenbosch University and KRISP, KZN Research Innovation and Sequencing Platform, UKZN.	Oluwakemi Laguda-Akingba et al
SouthAfrica/CERI-KRISP-K032923/2021	EPI_ISL_7545662	NHLS Livingstone Laboratory	CERI, Centre for Epidemic Response and Innvoation, Stellenbosch University and KRISP, KZN Research Innovation and Sequencing Platform, UKZN.	Oluwakemi Laguda-Akingba et al
SouthAfrica/CERI-KRISP-K032924/2021	EPI_ISL_7545663	NHLS Livingstone Laboratory	CERI, Centre for Epidemic Response and Innvoation, Stellenbosch University and KRISP, KZN Research Innovation and Sequencing Platform, UKZN.	Oluwakemi Laguda-Akingba et al
SouthAfrica/CERI-KRISP-K032927/2021	EPI_ISL_7545664	NHLS Livingstone Laboratory	CERI, Centre for Epidemic Response and Innvoation, Stellenbosch University and KRISP, KZN Research Innovation and Sequencing Platform, UKZN.	Oluwakemi Laguda-Akingba et al
SouthAfrica/CERI-KRISP-K032928/2021	EPI_ISL_7545665	NHLS Livingstone Laboratory	CERI, Centre for Epidemic Response and Innvoation, Stellenbosch University and KRISP, KZN Research Innovation and Sequencing Platform, UKZN.	Oluwakemi Laguda-Akingba et al
SouthAfrica/CERI-KRISP-K032929/2021	EPI_ISL_7545666	NHLS Livingstone Laboratory	CERI, Centre for Epidemic Response and Innvoation, Stellenbosch University and KRISP, KZN Research Innovation and Sequencing Platform, UKZN.	Oluwakemi Laguda-Akingba et al
SouthAfrica/CERI-KRISP-K032930/2021	EPI_ISL_7545667	NHLS Livingstone Laboratory	CERI, Centre for Epidemic Response and Innvoation, Stellenbosch University and KRISP, KZN Research Innovation and Sequencing Platform, UKZN.	Oluwakemi Laguda-Akingba et al
SouthAfrica/CERI-KRISP-K032931/2021	EPI_ISL_7545668	NHLS Livingstone Laboratory	CERI, Centre for Epidemic Response and Innvoation, Stellenbosch University and KRISP, KZN Research Innovation and Sequencing Platform, UKZN.	Oluwakemi Laguda-Akingba et al
SouthAfrica/CERI-KRISP-K032932/2021	EPI_ISL_7545669	NHLS Livingstone Laboratory	CERI, Centre for Epidemic Response and Innvoation, Stellenbosch University and KRISP, KZN Research Innovation and Sequencing Platform, UKZN.	Oluwakemi Laguda-Akingba et al
SouthAfrica/CERI-KRISP-K032933/2021	EPI_ISL_7545670	NHLS Livingstone Laboratory	CERI, Centre for Epidemic Response and Innvoation, Stellenbosch University and KRISP, KZN Research Innovation and Sequencing Platform, UKZN.	Oluwakemi Laguda-Akingba et al
SouthAfrica/CERI-KRISP-K032934/2021	EPI_ISL_7545671	NHLS Livingstone Laboratory	CERI, Centre for Epidemic Response and Innvoation, Stellenbosch University and KRISP, KZN Research Innovation and Sequencing Platform, UKZN.	Oluwakemi Laguda-Akingba et al
SouthAfrica/CERI-KRISP-K032939/2021	EPI_ISL_7545674	NHLS Livingstone Laboratory	CERI, Centre for Epidemic Response and Innvoation, Stellenbosch University and KRISP, KZN Research Innovation and Sequencing Platform, UKZN.	Oluwakemi Laguda-Akingba et al
SouthAfrica/CERI-KRISP-K032943/2021	EPI_ISL_7545675	NHLS Livingstone Laboratory	CERI, Centre for Epidemic Response and Innvoation, Stellenbosch University and KRISP, KZN Research Innovation and Sequencing Platform, UKZN.	Oluwakemi Laguda-Akingba et al
SouthAfrica/CERI-KRISP-K032965/2021	EPI_ISL_7545695	National Health Laboratory Service, Kwazulu-Natal, South Africa	CERI, Centre for Epidemic Response and Innvoation, Stellenbosch University and KRISP, KZN Research Innovation and Sequencing Platform, UKZN.	Nokukhanya Mdlalose et al
SouthAfrica/CERI-KRISP-K032966/2021	EPI_ISL_7545696	National Health Laboratory Service, Kwazulu-Natal, South Africa	CERI, Centre for Epidemic Response and Innvoation, Stellenbosch University and KRISP, KZN Research Innovation and Sequencing Platform, UKZN.	Nokukhanya Mdlalose et al
SouthAfrica/CERI-KRISP-K032967/2021	EPI_ISL_7545698	National Health Laboratory Service, Kwazulu-Natal, South Africa	CERI, Centre for Epidemic Response and Innvoation, Stellenbosch University and KRISP, KZN Research Innovation and Sequencing Platform, UKZN.	Nokukhanya Mdlalose et al
SouthAfrica/CERI-KRISP-K032968/2021	EPI_ISL_7545699	National Health Laboratory Service, Kwazulu-Natal, South Africa	CERI, Centre for Epidemic Response and Innvoation, Stellenbosch University and KRISP, KZN Research Innovation and Sequencing Platform, UKZN.	Nokukhanya Mdlalose et al
SouthAfrica/CERI-KRISP-K032969/2021	EPI_ISL_7545700	National Health Laboratory Service, Kwazulu-Natal, South Africa	CERI, Centre for Epidemic Response and Innvoation, Stellenbosch University and KRISP, KZN Research Innovation and Sequencing Platform, UKZN.	Nokukhanya Mdlalose et al
SouthAfrica/CERI-KRISP-K032970/2021	EPI_ISL_7545701	National Health Laboratory Service, Kwazulu-Natal, South Africa	CERI, Centre for Epidemic Response and Innvoation, Stellenbosch University and KRISP, KZN Research Innovation and Sequencing Platform, UKZN.	Nokukhanya Mdlalose et al
SouthAfrica/CERI-KRISP-K032971/2021	EPI_ISL_7545702	National Health Laboratory Service, Kwazulu-Natal, South Africa	CERI, Centre for Epidemic Response and Innvoation, Stellenbosch University and KRISP, KZN Research Innovation and Sequencing Platform, UKZN.	Nokukhanya Mdlalose et al
SouthAfrica/CERI-KRISP-K032972/2021	EPI_ISL_7545703	National Health Laboratory Service, Kwazulu-Natal, South Africa	CERI, Centre for Epidemic Response and Innvoation, Stellenbosch University and KRISP, KZN Research Innovation and Sequencing Platform, UKZN.	Nokukhanya Mdlalose et al
SouthAfrica/CERI-KRISP-K032974/2021	EPI_ISL_7545704	National Health Laboratory Service, Kwazulu-Natal, South Africa	CERI, Centre for Epidemic Response and Innvoation, Stellenbosch University and KRISP, KZN Research Innovation and Sequencing Platform, UKZN.	Nokukhanya Mdlalose et al
SouthAfrica/CERI-KRISP-K032975/2021	EPI_ISL_7545705	National Health Laboratory Service, Kwazulu-Natal, South Africa	CERI, Centre for Epidemic Response and Innvoation, Stellenbosch University and KRISP, KZN Research Innovation and Sequencing Platform, UKZN.	Nokukhanya Mdlalose et al
SouthAfrica/CERI-KRISP-K032976/2021	EPI_ISL_7545706	National Health Laboratory Service, Kwazulu-Natal, South Africa	CERI, Centre for Epidemic Response and Innvoation, Stellenbosch University and KRISP, KZN Research Innovation and Sequencing Platform, UKZN.	Nokukhanya Mdlalose et al
SouthAfrica/CERI-KRISP-K032977/2021	EPI_ISL_7545707	National Health Laboratory Service, Kwazulu-Natal, South Africa	CERI, Centre for Epidemic Response and Innvoation, Stellenbosch University and KRISP, KZN Research Innovation and Sequencing Platform, UKZN.	Nokukhanya Mdlalose et al
SouthAfrica/CERI-KRISP-K032978/2021	EPI_ISL_7545708	National Health Laboratory Service, Kwazulu-Natal, South Africa	CERI, Centre for Epidemic Response and Innvoation, Stellenbosch University and KRISP, KZN Research Innovation and Sequencing Platform, UKZN.	Nokukhanya Mdlalose et al
SouthAfrica/CERI-KRISP-K032981/2021	EPI_ISL_7545709	National Health Laboratory Service, Kwazulu-Natal, South Africa	CERI, Centre for Epidemic Response and Innvoation, Stellenbosch University and KRISP, KZN Research Innovation and Sequencing Platform, UKZN.	Nokukhanya Mdlalose et al
SouthAfrica/CERI-KRISP-K032984/2021	EPI_ISL_7545710	National Health Laboratory Service, Kwazulu-Natal, South Africa	CERI, Centre for Epidemic Response and Innvoation, Stellenbosch University and KRISP, KZN Research Innovation and Sequencing Platform, UKZN.	Nokukhanya Mdlalose et al
SouthAfrica/CERI-KRISP-K032985/2021	EPI_ISL_7545711	National Health Laboratory Service, Kwazulu-Natal, South Africa	CERI, Centre for Epidemic Response and Innvoation, Stellenbosch University and KRISP, KZN Research Innovation and Sequencing Platform, UKZN.	Nokukhanya Mdlalose et al
SouthAfrica/CERI-KRISP-K032986/2021	EPI_ISL_7545712	National Health Laboratory Service, Kwazulu-Natal, South Africa	CERI, Centre for Epidemic Response and Innvoation, Stellenbosch University and KRISP, KZN Research Innovation and Sequencing Platform, UKZN.	Nokukhanya Mdlalose et al
SouthAfrica/CERI-KRISP-K032987/2021	EPI_ISL_7545713	National Health Laboratory Service, Kwazulu-Natal, South Africa	CERI, Centre for Epidemic Response and Innvoation, Stellenbosch University and KRISP, KZN Research Innovation and Sequencing Platform, UKZN.	Nokukhanya Mdlalose et al
SouthAfrica/CERI-KRISP-K032989/2021	EPI_ISL_7545714	National Health Laboratory Service, Kwazulu-Natal, South Africa	CERI, Centre for Epidemic Response and Innvoation, Stellenbosch University and KRISP, KZN Research Innovation and Sequencing Platform, UKZN.	Nokukhanya Mdlalose et al
SouthAfrica/CERI-KRISP-K032990/2021	EPI_ISL_7545715	National Health Laboratory Service, Kwazulu-Natal, South Africa	CERI, Centre for Epidemic Response and Innvoation, Stellenbosch University and KRISP, KZN Research Innovation and Sequencing Platform, UKZN.	Nokukhanya Mdlalose et al
SouthAfrica/CERI-KRISP-K032992/2021	EPI_ISL_7545716	National Health Laboratory Service, Kwazulu-Natal, South Africa	CERI, Centre for Epidemic Response and Innvoation, Stellenbosch University and KRISP, KZN Research Innovation and Sequencing Platform, UKZN.	Nokukhanya Mdlalose et al
SouthAfrica/CERI-KRISP-K032993/2021	EPI_ISL_7545717	National Health Laboratory Service, Kwazulu-Natal, South Africa	CERI, Centre for Epidemic Response and Innvoation, Stellenbosch University and KRISP, KZN Research Innovation and Sequencing Platform, UKZN.	Nokukhanya Mdlalose et al
SouthAfrica/CERI-KRISP-K032995/2021	EPI_ISL_7545718	National Health Laboratory Service, Kwazulu-Natal, South Africa	CERI, Centre for Epidemic Response and Innvoation, Stellenbosch University and KRISP, KZN Research Innovation and Sequencing Platform, UKZN.	Nokukhanya Mdlalose et al
SouthAfrica/CERI-KRISP-K032996/2021	EPI_ISL_7545719	National Health Laboratory Service, Kwazulu-Natal, South Africa	CERI, Centre for Epidemic Response and Innvoation, Stellenbosch University and KRISP, KZN Research Innovation and Sequencing Platform, UKZN.	Nokukhanya Mdlalose et al
SouthAfrica/CERI-KRISP-K032997/2021	EPI_ISL_7545720	National Health Laboratory Service, Kwazulu-Natal, South Africa	CERI, Centre for Epidemic Response and Innvoation, Stellenbosch University and KRISP, KZN Research Innovation and Sequencing Platform, UKZN.	Nokukhanya Mdlalose et al
SouthAfrica/CERI-KRISP-K032999/2021	EPI_ISL_7545721	National Health Laboratory Service, Kwazulu-Natal, South Africa	CERI, Centre for Epidemic Response and Innvoation, Stellenbosch University and KRISP, KZN Research Innovation and Sequencing Platform, UKZN.	Nokukhanya Mdlalose et al
SouthAfrica/CERI-KRISP-K033000/2021	EPI_ISL_7545722	National Health Laboratory Service, Kwazulu-Natal, South Africa	CERI, Centre for Epidemic Response and Innvoation, Stellenbosch University and KRISP, KZN Research Innovation and Sequencing Platform, UKZN.	Nokukhanya Mdlalose et al
SouthAfrica/CERI-KRISP-K033001/2021	EPI_ISL_7545723	National Health Laboratory Service, Kwazulu-Natal, South Africa	CERI, Centre for Epidemic Response and Innvoation, Stellenbosch University and KRISP, KZN Research Innovation and Sequencing Platform, UKZN.	Nokukhanya Mdlalose et al
SouthAfrica/CERI-KRISP-K032936/2021	EPI_ISL_7545673	NHLS Livingstone Laboratory	CERI, Centre for Epidemic Response and Innvoation, Stellenbosch University and KRISP, KZN Research Innovation and Sequencing Platform, UKZN.	Oluwakemi Laguda-Akingba et al
SouthAfrica/CERI-KRISP-K032945/2021	EPI_ISL_7545676	National Health Laboratory Service, Kwazulu-Natal, South Africa	CERI, Centre for Epidemic Response and Innvoation, Stellenbosch University and KRISP, KZN Research Innovation and Sequencing Platform, UKZN.	Nokukhanya Mdlalose et al
SouthAfrica/CERI-KRISP-K032946/2021	EPI_ISL_7545677	National Health Laboratory Service, Kwazulu-Natal, South Africa	CERI, Centre for Epidemic Response and Innvoation, Stellenbosch University and KRISP, KZN Research Innovation and Sequencing Platform, UKZN.	Nokukhanya Mdlalose et al
SouthAfrica/CERI-KRISP-K032947/2021	EPI_ISL_7545678	National Health Laboratory Service, Kwazulu-Natal, South Africa	CERI, Centre for Epidemic Response and Innvoation, Stellenbosch University and KRISP, KZN Research Innovation and Sequencing Platform, UKZN.	Nokukhanya Mdlalose et al
SouthAfrica/CERI-KRISP-K032948/2021	EPI_ISL_7545679	National Health Laboratory Service, Kwazulu-Natal, South Africa	CERI, Centre for Epidemic Response and Innvoation, Stellenbosch University and KRISP, KZN Research Innovation and Sequencing Platform, UKZN.	Nokukhanya Mdlalose et al
SouthAfrica/CERI-KRISP-K032949/2021	EPI_ISL_7545680	National Health Laboratory Service, Kwazulu-Natal, South Africa	CERI, Centre for Epidemic Response and Innvoation, Stellenbosch University and KRISP, KZN Research Innovation and Sequencing Platform, UKZN.	Nokukhanya Mdlalose et al
SouthAfrica/CERI-KRISP-K032950/2021	EPI_ISL_7545681	National Health Laboratory Service, Kwazulu-Natal, South Africa	CERI, Centre for Epidemic Response and Innvoation, Stellenbosch University and KRISP, KZN Research Innovation and Sequencing Platform, UKZN.	Nokukhanya Mdlalose et al
SouthAfrica/CERI-KRISP-K032951/2021	EPI_ISL_7545682	National Health Laboratory Service, Kwazulu-Natal, South Africa	CERI, Centre for Epidemic Response and Innvoation, Stellenbosch University and KRISP, KZN Research Innovation and Sequencing Platform, UKZN.	Nokukhanya Mdlalose et al
SouthAfrica/CERI-KRISP-K032952/2021	EPI_ISL_7545683	National Health Laboratory Service, Kwazulu-Natal, South Africa	CERI, Centre for Epidemic Response and Innvoation, Stellenbosch University and KRISP, KZN Research Innovation and Sequencing Platform, UKZN.	Nokukhanya Mdlalose et al
SouthAfrica/CERI-KRISP-K032953/2021	EPI_ISL_7545684	National Health Laboratory Service, Kwazulu-Natal, South Africa	CERI, Centre for Epidemic Response and Innvoation, Stellenbosch University and KRISP, KZN Research Innovation and Sequencing Platform, UKZN.	Nokukhanya Mdlalose et al
SouthAfrica/CERI-KRISP-K032954/2021	EPI_ISL_7545685	National Health Laboratory Service, Kwazulu-Natal, South Africa	CERI, Centre for Epidemic Response and Innvoation, Stellenbosch University and KRISP, KZN Research Innovation and Sequencing Platform, UKZN.	Nokukhanya Mdlalose et al
SouthAfrica/CERI-KRISP-K032955/2021	EPI_ISL_7545686	National Health Laboratory Service, Kwazulu-Natal, South Africa	CERI, Centre for Epidemic Response and Innvoation, Stellenbosch University and KRISP, KZN Research Innovation and Sequencing Platform, UKZN.	Nokukhanya Mdlalose et al
SouthAfrica/CERI-KRISP-K032956/2021	EPI_ISL_7545687	National Health Laboratory Service, Kwazulu-Natal, South Africa	CERI, Centre for Epidemic Response and Innvoation, Stellenbosch University and KRISP, KZN Research Innovation and Sequencing Platform, UKZN.	Nokukhanya Mdlalose et al
SouthAfrica/CERI-KRISP-K032957/2021	EPI_ISL_7545688	National Health Laboratory Service, Kwazulu-Natal, South Africa	CERI, Centre for Epidemic Response and Innvoation, Stellenbosch University and KRISP, KZN Research Innovation and Sequencing Platform, UKZN.	Nokukhanya Mdlalose et al
SouthAfrica/CERI-KRISP-K032958/2021	EPI_ISL_7545689	National Health Laboratory Service, Kwazulu-Natal, South Africa	CERI, Centre for Epidemic Response and Innvoation, Stellenbosch University and KRISP, KZN Research Innovation and Sequencing Platform, UKZN.	Nokukhanya Mdlalose et al
SouthAfrica/CERI-KRISP-K032959/2021	EPI_ISL_7545690	National Health Laboratory Service, Kwazulu-Natal, South Africa	CERI, Centre for Epidemic Response and Innvoation, Stellenbosch University and KRISP, KZN Research Innovation and Sequencing Platform, UKZN.	Nokukhanya Mdlalose et al
SouthAfrica/CERI-KRISP-K032960/2021	EPI_ISL_7545691	National Health Laboratory Service, Kwazulu-Natal, South Africa	CERI, Centre for Epidemic Response and Innvoation, Stellenbosch University and KRISP, KZN Research Innovation and Sequencing Platform, UKZN.	Nokukhanya Mdlalose et al
SouthAfrica/CERI-KRISP-K032963/2021	EPI_ISL_7545693	National Health Laboratory Service, Kwazulu-Natal, South Africa	CERI, Centre for Epidemic Response and Innvoation, Stellenbosch University and KRISP, KZN Research Innovation and Sequencing Platform, UKZN.	Nokukhanya Mdlalose et al
SouthAfrica/CERI-KRISP-K032964/2021	EPI_ISL_7545694	National Health Laboratory Service, Kwazulu-Natal, South Africa	CERI, Centre for Epidemic Response and Innvoation, Stellenbosch University and KRISP, KZN Research Innovation and Sequencing Platform, UKZN.	Nokukhanya Mdlalose et al
SouthAfrica/Tygerberg_3161/2021	EPI_ISL_7544908	PathCare, Cape Town	Division of Medical Virology, National Health Laboratory Service (NHLS), Tygerberg Hospital / Stellenbosch University	Jean Maritz et al
SouthAfrica/Tygerberg_3169/2021	EPI_ISL_7544909	PathCare, Cape Town	Division of Medical Virology, National Health Laboratory Service (NHLS), Tygerberg Hospital / Stellenbosch University	Jean Maritz et al
SouthAfrica/Tygerberg_3177/2021	EPI_ISL_7544911	PathCare, Cape Town	Division of Medical Virology, National Health Laboratory Service (NHLS), Tygerberg Hospital / Stellenbosch University	Jean Maritz et al
SouthAfrica/Tygerberg_3185/2021	EPI_ISL_7544913	PathCare, Cape Town	Division of Medical Virology, National Health Laboratory Service (NHLS), Tygerberg Hospital / Stellenbosch University	Jean Maritz et al
SouthAfrica/Tygerberg_3194/2021	EPI_ISL_7544917	PathCare, Cape Town	Division of Medical Virology, National Health Laboratory Service (NHLS), Tygerberg Hospital / Stellenbosch University	Jean Maritz et al
SouthAfrica/Tygerberg_3209/2021	EPI_ISL_7544921	PathCare, Cape Town	Division of Medical Virology, National Health Laboratory Service (NHLS), Tygerberg Hospital / Stellenbosch University	Jean Maritz et al
SouthAfrica/Tygerberg_3224/2021	EPI_ISL_7544926	PathCare, Cape Town	Division of Medical Virology, National Health Laboratory Service (NHLS), Tygerberg Hospital / Stellenbosch University	Jean Maritz et al
SouthAfrica/Tygerberg_3225/2021	EPI_ISL_7544927	PathCare, Cape Town	Division of Medical Virology, National Health Laboratory Service (NHLS), Tygerberg Hospital / Stellenbosch University	Jean Maritz et al
SouthAfrica/CERI-KRISP-K032893/2021	EPI_ISL_7545637	SAMRC	CERI, Centre for Epidemic Response and Innvoation, Stellenbosch University and KRISP, KZN Research Innovation and Sequencing Platform, UKZN.	MRC et al
SouthAfrica/CERI-KRISP-K032894/2021	EPI_ISL_7545638	SAMRC	CERI, Centre for Epidemic Response and Innvoation, Stellenbosch University and KRISP, KZN Research Innovation and Sequencing Platform, UKZN.	MRC et al
SouthAfrica/CERI-KRISP-K032895/2021	EPI_ISL_7545639	SAMRC	CERI, Centre for Epidemic Response and Innvoation, Stellenbosch University and KRISP, KZN Research Innovation and Sequencing Platform, UKZN.	MRC et al
SouthAfrica/CERI-KRISP-K032898/2021	EPI_ISL_7545640	SAMRC	CERI, Centre for Epidemic Response and Innvoation, Stellenbosch University and KRISP, KZN Research Innovation and Sequencing Platform, UKZN.	MRC et al
SouthAfrica/CERI-KRISP-K032899/2021	EPI_ISL_7545641	SAMRC	CERI, Centre for Epidemic Response and Innvoation, Stellenbosch University and KRISP, KZN Research Innovation and Sequencing Platform, UKZN.	MRC et al
SouthAfrica/CERI-KRISP-K032900/2021	EPI_ISL_7545642	SAMRC	CERI, Centre for Epidemic Response and Innvoation, Stellenbosch University and KRISP, KZN Research Innovation and Sequencing Platform, UKZN.	MRC et al
SouthAfrica/CERI-KRISP-K032903/2021	EPI_ISL_7545643	SAMRC	CERI, Centre for Epidemic Response and Innvoation, Stellenbosch University and KRISP, KZN Research Innovation and Sequencing Platform, UKZN.	MRC et al
SouthAfrica/CERI-KRISP-K032905/2021	EPI_ISL_7545645	SAMRC	CERI, Centre for Epidemic Response and Innvoation, Stellenbosch University and KRISP, KZN Research Innovation and Sequencing Platform, UKZN.	MRC et al
SouthAfrica/CERI-KRISP-K032906/2021	EPI_ISL_7545646	SAMRC	CERI, Centre for Epidemic Response and Innvoation, Stellenbosch University and KRISP, KZN Research Innovation and Sequencing Platform, UKZN.	MRC et al
SouthAfrica/CERI-KRISP-K032908/2021	EPI_ISL_7545647	SAMRC	CERI, Centre for Epidemic Response and Innvoation, Stellenbosch University and KRISP, KZN Research Innovation and Sequencing Platform, UKZN.	MRC et al
SouthAfrica/CERI-KRISP-K032910/2021	EPI_ISL_7545648	SAMRC	CERI, Centre for Epidemic Response and Innvoation, Stellenbosch University and KRISP, KZN Research Innovation and Sequencing Platform, UKZN.	MRC et al
SouthAfrica/CERI-KRISP-K032911/2021	EPI_ISL_7545649	SAMRC	CERI, Centre for Epidemic Response and Innvoation, Stellenbosch University and KRISP, KZN Research Innovation and Sequencing Platform, UKZN.	MRC et al
SouthAfrica/CERI-KRISP-K032912/2021	EPI_ISL_7545650	SAMRC	CERI, Centre for Epidemic Response and Innvoation, Stellenbosch University and KRISP, KZN Research Innovation and Sequencing Platform, UKZN.	MRC et al
SouthAfrica/Tygerberg_3153/2021	EPI_ISL_7544906	PathCare, Cape Town	Division of Medical Virology, National Health Laboratory Service (NHLS), Tygerberg Hospital / Stellenbosch University	Jean Maritz et al
SouthAfrica/Tygerberg_3154/2021	EPI_ISL_7544907	PathCare, Cape Town	Division of Medical Virology, National Health Laboratory Service (NHLS), Tygerberg Hospital / Stellenbosch University	Jean Maritz et al
SouthAfrica/Tygerberg_3170/2021	EPI_ISL_7544910	PathCare, Cape Town	Division of Medical Virology, National Health Laboratory Service (NHLS), Tygerberg Hospital / Stellenbosch University	Jean Maritz et al
SouthAfrica/Tygerberg_3186/2021	EPI_ISL_7544914	PathCare, Cape Town	Division of Medical Virology, National Health Laboratory Service (NHLS), Tygerberg Hospital / Stellenbosch University	Jean Maritz et al
SouthAfrica/Tygerberg_3192/2021	EPI_ISL_7544915	PathCare, Cape Town	Division of Medical Virology, National Health Laboratory Service (NHLS), Tygerberg Hospital / Stellenbosch University	Jean Maritz et al
SouthAfrica/Tygerberg_3208/2021	EPI_ISL_7544920	PathCare, Cape Town	Division of Medical Virology, National Health Laboratory Service (NHLS), Tygerberg Hospital / Stellenbosch University	Jean Maritz et al
SouthAfrica/Tygerberg_3226/2021	EPI_ISL_7544928	PathCare, Cape Town	Division of Medical Virology, National Health Laboratory Service (NHLS), Tygerberg Hospital / Stellenbosch University	Jean Maritz et al
SouthAfrica/Tygerberg_3178/2021	EPI_ISL_7544912	PathCare, Cape Town	Division of Medical Virology, National Health Laboratory Service (NHLS), Tygerberg Hospital / Stellenbosch University	Jean Maritz et al
SouthAfrica/Tygerberg_3193/2021	EPI_ISL_7544916	PathCare, Cape Town	Division of Medical Virology, National Health Laboratory Service (NHLS), Tygerberg Hospital / Stellenbosch University	Jean Maritz et al
SouthAfrica/Tygerberg_3200/2021	EPI_ISL_7544918	PathCare, Cape Town	Division of Medical Virology, National Health Laboratory Service (NHLS), Tygerberg Hospital / Stellenbosch University	Jean Maritz et al
SouthAfrica/Tygerberg_3210/2021	EPI_ISL_7544922	PathCare, Cape Town	Division of Medical Virology, National Health Laboratory Service (NHLS), Tygerberg Hospital / Stellenbosch University	Jean Maritz et al
SouthAfrica/Tygerberg_3216/2021	EPI_ISL_7544923	PathCare, Cape Town	Division of Medical Virology, National Health Laboratory Service (NHLS), Tygerberg Hospital / Stellenbosch University	Jean Maritz et al
SouthAfrica/Tygerberg_3217/2021	EPI_ISL_7544924	PathCare, Cape Town	Division of Medical Virology, National Health Laboratory Service (NHLS), Tygerberg Hospital / Stellenbosch University	Jean Maritz et al
SouthAfrica/Tygerberg_3218/2021	EPI_ISL_7544925	PathCare, Cape Town	Division of Medical Virology, National Health Laboratory Service (NHLS), Tygerberg Hospital / Stellenbosch University	Jean Maritz et al
SouthAfrica/Tygerberg_3231/2021	EPI_ISL_7544929	Division of Medical Virology, National Health Laboratory Service (NHLS), Tygerberg Hospital / Stellenbosch University	Division of Medical Virology, National Health Laboratory Service (NHLS), Tygerberg Hospital / Stellenbosch University	Susan Engelbrecht et al
SouthAfrica/CERI-KRISP-K032961/2021	EPI_ISL_7545692	National Health Laboratory Service, Kwazulu-Natal, South Africa	CERI, Centre for Epidemic Response and Innvoation, Stellenbosch University and KRISP, KZN Research Innovation and Sequencing Platform, UKZN.	Nokukhanya Mdlalose et al
SouthAfrica/CERI-KRISP-K032904/2021	EPI_ISL_7545644	SAMRC	CERI, Centre for Epidemic Response and Innvoation, Stellenbosch University and KRISP, KZN Research Innovation and Sequencing Platform, UKZN.	MRC et al
SouthAfrica/Tygerberg_3201/2021	EPI_ISL_7544919	PathCare, Cape Town	Division of Medical Virology, National Health Laboratory Service (NHLS), Tygerberg Hospital / Stellenbosch University	Jean Maritz et al
SouthAfrica/CERI-KRISP-K032920/2021	EPI_ISL_7545659	NHLS Livingstone Laboratory	CERI, Centre for Epidemic Response and Innvoation, Stellenbosch University and KRISP, KZN Research Innovation and Sequencing Platform, UKZN.	Oluwakemi Laguda-Akingba et al
SouthAfrica/Tygerberg_3148/2021	EPI_ISL_7456467	PathCare, Cape Town	Division of Medical Virology, National Health Laboratory Service (NHLS), Tygerberg Hospital / Stellenbosch University	Jean Maritz et al
SouthAfrica/Tygerberg_3149/2021	EPI_ISL_7456468	PathCare, Cape Town	Division of Medical Virology, National Health Laboratory Service (NHLS), Tygerberg Hospital / Stellenbosch University	Jean Maritz et al
SouthAfrica/Tygerberg_3155/2021	EPI_ISL_7456472	PathCare, Cape Town	Division of Medical Virology, National Health Laboratory Service (NHLS), Tygerberg Hospital / Stellenbosch University	Jean Maritz et al
SouthAfrica/Tygerberg_3158/2021	EPI_ISL_7456475	PathCare, Cape Town	Division of Medical Virology, National Health Laboratory Service (NHLS), Tygerberg Hospital / Stellenbosch University	Jean Maritz et al
SouthAfrica/Tygerberg_3159/2021	EPI_ISL_7456476	PathCare, Cape Town	Division of Medical Virology, National Health Laboratory Service (NHLS), Tygerberg Hospital / Stellenbosch University	Jean Maritz et al
SouthAfrica/Tygerberg_3160/2021	EPI_ISL_7456477	PathCare, Cape Town	Division of Medical Virology, National Health Laboratory Service (NHLS), Tygerberg Hospital / Stellenbosch University	Jean Maritz et al
SouthAfrica/Tygerberg_3167/2021	EPI_ISL_7456482	PathCare, Cape Town	Division of Medical Virology, National Health Laboratory Service (NHLS), Tygerberg Hospital / Stellenbosch University	Jean Maritz et al
SouthAfrica/Tygerberg_3173/2021	EPI_ISL_7456489	PathCare, Cape Town	Division of Medical Virology, National Health Laboratory Service (NHLS), Tygerberg Hospital / Stellenbosch University	Jean Maritz et al
SouthAfrica/Tygerberg_3174/2021	EPI_ISL_7456490	PathCare, Cape Town	Division of Medical Virology, National Health Laboratory Service (NHLS), Tygerberg Hospital / Stellenbosch University	Jean Maritz et al
SouthAfrica/Tygerberg_3176/2021	EPI_ISL_7456492	PathCare, Cape Town	Division of Medical Virology, National Health Laboratory Service (NHLS), Tygerberg Hospital / Stellenbosch University	Jean Maritz et al
SouthAfrica/Tygerberg_3181/2021	EPI_ISL_7456495	PathCare, Cape Town	Division of Medical Virology, National Health Laboratory Service (NHLS), Tygerberg Hospital / Stellenbosch University	Jean Maritz et al
SouthAfrica/Tygerberg_3189/2021	EPI_ISL_7456500	PathCare, Cape Town	Division of Medical Virology, National Health Laboratory Service (NHLS), Tygerberg Hospital / Stellenbosch University	Jean Maritz et al
SouthAfrica/Tygerberg_3191/2021	EPI_ISL_7456502	PathCare, Cape Town	Division of Medical Virology, National Health Laboratory Service (NHLS), Tygerberg Hospital / Stellenbosch University	Jean Maritz et al
SouthAfrica/Tygerberg_3195/2021	EPI_ISL_7456503	PathCare, Cape Town	Division of Medical Virology, National Health Laboratory Service (NHLS), Tygerberg Hospital / Stellenbosch University	Jean Maritz et al
SouthAfrica/Tygerberg_3196/2021	EPI_ISL_7456504	PathCare, Cape Town	Division of Medical Virology, National Health Laboratory Service (NHLS), Tygerberg Hospital / Stellenbosch University	Jean Maritz et al
SouthAfrica/Tygerberg_3206/2021	EPI_ISL_7456511	PathCare, Cape Town	Division of Medical Virology, National Health Laboratory Service (NHLS), Tygerberg Hospital / Stellenbosch University	Jean Maritz et al
SouthAfrica/Tygerberg_3212/2021	EPI_ISL_7456514	PathCare, Cape Town	Division of Medical Virology, National Health Laboratory Service (NHLS), Tygerberg Hospital / Stellenbosch University	Jean Maritz et al
SouthAfrica/Tygerberg_3213/2021	EPI_ISL_7456515	PathCare, Cape Town	Division of Medical Virology, National Health Laboratory Service (NHLS), Tygerberg Hospital / Stellenbosch University	Jean Maritz et al
SouthAfrica/Tygerberg_3214/2021	EPI_ISL_7456516	PathCare, Cape Town	Division of Medical Virology, National Health Laboratory Service (NHLS), Tygerberg Hospital / Stellenbosch University	Jean Maritz et al
SouthAfrica/Tygerberg_3215/2021	EPI_ISL_7456517	PathCare, Cape Town	Division of Medical Virology, National Health Laboratory Service (NHLS), Tygerberg Hospital / Stellenbosch University	Jean Maritz et al
SouthAfrica/Tygerberg_3221/2021	EPI_ISL_7456520	PathCare, Cape Town	Division of Medical Virology, National Health Laboratory Service (NHLS), Tygerberg Hospital / Stellenbosch University	Jean Maritz et al
SouthAfrica/Tygerberg_3227/2021	EPI_ISL_7456523	PathCare, Cape Town	Division of Medical Virology, National Health Laboratory Service (NHLS), Tygerberg Hospital / Stellenbosch University	Jean Maritz et al
SouthAfrica/Tygerberg_3150/2021	EPI_ISL_7456469	PathCare, Cape Town	Division of Medical Virology, National Health Laboratory Service (NHLS), Tygerberg Hospital / Stellenbosch University	Jean Maritz et al
SouthAfrica/Tygerberg_3152/2021	EPI_ISL_7456471	PathCare, Cape Town	Division of Medical Virology, National Health Laboratory Service (NHLS), Tygerberg Hospital / Stellenbosch University	Jean Maritz et al
SouthAfrica/Tygerberg_3156/2021	EPI_ISL_7456473	PathCare, Cape Town	Division of Medical Virology, National Health Laboratory Service (NHLS), Tygerberg Hospital / Stellenbosch University	Jean Maritz et al
SouthAfrica/Tygerberg_3163/2021	EPI_ISL_7456478	PathCare, Cape Town	Division of Medical Virology, National Health Laboratory Service (NHLS), Tygerberg Hospital / Stellenbosch University	Jean Maritz et al
SouthAfrica/Tygerberg_3165/2021	EPI_ISL_7456480	PathCare, Cape Town	Division of Medical Virology, National Health Laboratory Service (NHLS), Tygerberg Hospital / Stellenbosch University	Jean Maritz et al
SouthAfrica/Tygerberg_3172/2021	EPI_ISL_7456485	PathCare, Cape Town	Division of Medical Virology, National Health Laboratory Service (NHLS), Tygerberg Hospital / Stellenbosch University	Jean Maritz et al
SouthAfrica/Tygerberg_3175/2021	EPI_ISL_7456491	PathCare, Cape Town	Division of Medical Virology, National Health Laboratory Service (NHLS), Tygerberg Hospital / Stellenbosch University	Jean Maritz et al
SouthAfrica/Tygerberg_3180/2021	EPI_ISL_7456494	PathCare, Cape Town	Division of Medical Virology, National Health Laboratory Service (NHLS), Tygerberg Hospital / Stellenbosch University	Jean Maritz et al
SouthAfrica/Tygerberg_3182/2021	EPI_ISL_7456496	PathCare, Cape Town	Division of Medical Virology, National Health Laboratory Service (NHLS), Tygerberg Hospital / Stellenbosch University	Jean Maritz et al
SouthAfrica/Tygerberg_3183/2021	EPI_ISL_7456497	PathCare, Cape Town	Division of Medical Virology, National Health Laboratory Service (NHLS), Tygerberg Hospital / Stellenbosch University	Jean Maritz et al
SouthAfrica/Tygerberg_3187/2021	EPI_ISL_7456498	PathCare, Cape Town	Division of Medical Virology, National Health Laboratory Service (NHLS), Tygerberg Hospital / Stellenbosch University	Jean Maritz et al
SouthAfrica/Tygerberg_3188/2021	EPI_ISL_7456499	PathCare, Cape Town	Division of Medical Virology, National Health Laboratory Service (NHLS), Tygerberg Hospital / Stellenbosch University	Jean Maritz et al
SouthAfrica/Tygerberg_3198/2021	EPI_ISL_7456506	PathCare, Cape Town	Division of Medical Virology, National Health Laboratory Service (NHLS), Tygerberg Hospital / Stellenbosch University	Jean Maritz et al
SouthAfrica/Tygerberg_3204/2021	EPI_ISL_7456509	PathCare, Cape Town	Division of Medical Virology, National Health Laboratory Service (NHLS), Tygerberg Hospital / Stellenbosch University	Jean Maritz et al
SouthAfrica/Tygerberg_3207/2021	EPI_ISL_7456512	PathCare, Cape Town	Division of Medical Virology, National Health Laboratory Service (NHLS), Tygerberg Hospital / Stellenbosch University	Jean Maritz et al
SouthAfrica/Tygerberg_3211/2021	EPI_ISL_7456513	PathCare, Cape Town	Division of Medical Virology, National Health Laboratory Service (NHLS), Tygerberg Hospital / Stellenbosch University	Jean Maritz et al
SouthAfrica/Tygerberg_3219/2021	EPI_ISL_7456518	PathCare, Cape Town	Division of Medical Virology, National Health Laboratory Service (NHLS), Tygerberg Hospital / Stellenbosch University	Jean Maritz et al
SouthAfrica/Tygerberg_3222/2021	EPI_ISL_7456521	PathCare, Cape Town	Division of Medical Virology, National Health Laboratory Service (NHLS), Tygerberg Hospital / Stellenbosch University	Jean Maritz et al
SouthAfrica/Tygerberg_3223/2021	EPI_ISL_7456522	PathCare, Cape Town	Division of Medical Virology, National Health Laboratory Service (NHLS), Tygerberg Hospital / Stellenbosch University	Jean Maritz et al
SouthAfrica/Tygerberg_3147/2021	EPI_ISL_7456466	PathCare, Cape Town	Division of Medical Virology, National Health Laboratory Service (NHLS), Tygerberg Hospital / Stellenbosch University	Jean Maritz et al
SouthAfrica/Tygerberg_3151/2021	EPI_ISL_7456470	PathCare, Cape Town	Division of Medical Virology, National Health Laboratory Service (NHLS), Tygerberg Hospital / Stellenbosch University	Jean Maritz et al
SouthAfrica/Tygerberg_3164/2021	EPI_ISL_7456479	PathCare, Cape Town	Division of Medical Virology, National Health Laboratory Service (NHLS), Tygerberg Hospital / Stellenbosch University	Jean Maritz et al
SouthAfrica/Tygerberg_3166/2021	EPI_ISL_7456481	PathCare, Cape Town	Division of Medical Virology, National Health Laboratory Service (NHLS), Tygerberg Hospital / Stellenbosch University	Jean Maritz et al
SouthAfrica/Tygerberg_3168/2021	EPI_ISL_7456483	PathCare, Cape Town	Division of Medical Virology, National Health Laboratory Service (NHLS), Tygerberg Hospital / Stellenbosch University	Jean Maritz et al
SouthAfrica/Tygerberg_3171/2021	EPI_ISL_7456484	PathCare, Cape Town	Division of Medical Virology, National Health Laboratory Service (NHLS), Tygerberg Hospital / Stellenbosch University	Jean Maritz et al
SouthAfrica/Tygerberg_3179/2021	EPI_ISL_7456493	PathCare, Cape Town	Division of Medical Virology, National Health Laboratory Service (NHLS), Tygerberg Hospital / Stellenbosch University	Jean Maritz et al
SouthAfrica/Tygerberg_3190/2021	EPI_ISL_7456501	PathCare, Cape Town	Division of Medical Virology, National Health Laboratory Service (NHLS), Tygerberg Hospital / Stellenbosch University	Jean Maritz et al
SouthAfrica/Tygerberg_3203/2021	EPI_ISL_7456508	PathCare, Cape Town	Division of Medical Virology, National Health Laboratory Service (NHLS), Tygerberg Hospital / Stellenbosch University	Jean Maritz et al
SouthAfrica/Tygerberg_3205/2021	EPI_ISL_7456510	PathCare, Cape Town	Division of Medical Virology, National Health Laboratory Service (NHLS), Tygerberg Hospital / Stellenbosch University	Jean Maritz et al
SouthAfrica/Tygerberg_3220/2021	EPI_ISL_7456519	PathCare, Cape Town	Division of Medical Virology, National Health Laboratory Service (NHLS), Tygerberg Hospital / Stellenbosch University	Jean Maritz et al
SouthAfrica/Tygerberg_3228/2021	EPI_ISL_7456524	PathCare, Cape Town	Division of Medical Virology, National Health Laboratory Service (NHLS), Tygerberg Hospital / Stellenbosch University	Jean Maritz et al
SouthAfrica/Tygerberg_3230/2021	EPI_ISL_7456526	Division of Medical Virology, National Health Laboratory Service (NHLS), Tygerberg Hospital / Stellenbosch University	Division of Medical Virology, National Health Laboratory Service (NHLS), Tygerberg Hospital / Stellenbosch University	Susan Engelbrecht et al
SouthAfrica/Tygerberg_3114/2021	EPI_ISL_7462392	NHLS Universitas Academic	Division of Medical Virology, National Health Laboratory Service (NHLS), Tygerberg Hospital / Stellenbosch University	PA Bester et al
SouthAfrica/Tygerberg_3116/2021	EPI_ISL_7462397	NHLS Universitas Academic	Division of Medical Virology, National Health Laboratory Service (NHLS), Tygerberg Hospital / Stellenbosch University	PA Bester et al
SouthAfrica/Tygerberg_3130/2021	EPI_ISL_7462403	NHLS Universitas Academic	Division of Medical Virology, National Health Laboratory Service (NHLS), Tygerberg Hospital / Stellenbosch University	PA Bester et al
SouthAfrica/Tygerberg_3199/2021	EPI_ISL_7456507	PathCare, Cape Town	Division of Medical Virology, National Health Laboratory Service (NHLS), Tygerberg Hospital / Stellenbosch University	Jean Maritz et al
SouthAfrica/Tygerberg_3157/2021	EPI_ISL_7456474	PathCare, Cape Town	Division of Medical Virology, National Health Laboratory Service (NHLS), Tygerberg Hospital / Stellenbosch University	Jean Maritz et al
SouthAfrica/Tygerberg_3229/2021	EPI_ISL_7456525	Division of Medical Virology, National Health Laboratory Service (NHLS), Tygerberg Hospital / Stellenbosch University	Division of Medical Virology, National Health Laboratory Service (NHLS), Tygerberg Hospital / Stellenbosch University	Susan Engelbrecht et al
SouthAfrica/Tygerberg_3135/2021	EPI_ISL_7452792	Division of Medical Virology, National Health Laboratory Service (NHLS), Tygerberg Hospital / Stellenbosch University	Division of Medical Virology, National Health Laboratory Service (NHLS), Tygerberg Hospital / Stellenbosch University	Susan Engelbrecht et al
SouthAfrica/Tygerberg_3136/2021	EPI_ISL_7452793	Division of Medical Virology, National Health Laboratory Service (NHLS), Tygerberg Hospital / Stellenbosch University	Division of Medical Virology, National Health Laboratory Service (NHLS), Tygerberg Hospital / Stellenbosch University	Susan Engelbrecht et al
SouthAfrica/Tygerberg_3137/2021	EPI_ISL_7452794	Division of Medical Virology, National Health Laboratory Service (NHLS), Tygerberg Hospital / Stellenbosch University	Division of Medical Virology, National Health Laboratory Service (NHLS), Tygerberg Hospital / Stellenbosch University	Susan Engelbrecht et al
SouthAfrica/Tygerberg_3138/2021	EPI_ISL_7452795	Division of Medical Virology, National Health Laboratory Service (NHLS), Tygerberg Hospital / Stellenbosch University	Division of Medical Virology, National Health Laboratory Service (NHLS), Tygerberg Hospital / Stellenbosch University	Susan Engelbrecht et al
SouthAfrica/Tygerberg_3139/2021	EPI_ISL_7452796	Division of Medical Virology, National Health Laboratory Service (NHLS), Tygerberg Hospital / Stellenbosch University	Division of Medical Virology, National Health Laboratory Service (NHLS), Tygerberg Hospital / Stellenbosch University	Susan Engelbrecht et al
SouthAfrica/Tygerberg_3140/2021	EPI_ISL_7452797	Division of Medical Virology, National Health Laboratory Service (NHLS), Tygerberg Hospital / Stellenbosch University	Division of Medical Virology, National Health Laboratory Service (NHLS), Tygerberg Hospital / Stellenbosch University	Susan Engelbrecht et al
SouthAfrica/Tygerberg_3141/2021	EPI_ISL_7452798	Division of Medical Virology, National Health Laboratory Service (NHLS), Tygerberg Hospital / Stellenbosch University	Division of Medical Virology, National Health Laboratory Service (NHLS), Tygerberg Hospital / Stellenbosch University	Susan Engelbrecht et al
SouthAfrica/CERI-KRISP-K032772/2021	EPI_ISL_7381208	NHLS Port Elizabeth Laboratory	CERI, Centre for Epidemic Response and Innvoation, Stellenbosch University and KRISP, KZN Research Innovation and Sequencing Platform, UKZN.	Oluwakemi Laguda-Akingba et al
SouthAfrica/CERI-KRISP-K032788/2021	EPI_ISL_7381215	NHLS Port Elizabeth Laboratory	CERI, Centre for Epidemic Response and Innvoation, Stellenbosch University and KRISP, KZN Research Innovation and Sequencing Platform, UKZN.	Oluwakemi Laguda-Akingba et al
SouthAfrica/CERI-KRISP-K032727/2021	EPI_ISL_7381198	National Health Laboratory Service, Kwazulu-Natal, South Africa	CERI, Centre for Epidemic Response and Innvoation, Stellenbosch University and KRISP, KZN Research Innovation and Sequencing Platform, UKZN.	Nokukhanya Mdlalose et al
SouthAfrica/CERI-KRISP-K032728/2021	EPI_ISL_7381199	National Health Laboratory Service, Kwazulu-Natal, South Africa	CERI, Centre for Epidemic Response and Innvoation, Stellenbosch University and KRISP, KZN Research Innovation and Sequencing Platform, UKZN.	Nokukhanya Mdlalose et al
SouthAfrica/CERI-KRISP-K032731/2021	EPI_ISL_7381202	National Health Laboratory Service, Kwazulu-Natal, South Africa	CERI, Centre for Epidemic Response and Innvoation, Stellenbosch University and KRISP, KZN Research Innovation and Sequencing Platform, UKZN.	Nokukhanya Mdlalose et al
SouthAfrica/CERI-KRISP-K032777/2021	EPI_ISL_7381210	NHLS Port Elizabeth Laboratory	CERI, Centre for Epidemic Response and Innvoation, Stellenbosch University and KRISP, KZN Research Innovation and Sequencing Platform, UKZN.	Oluwakemi Laguda-Akingba et al
SouthAfrica/CERI-KRISP-K032781/2021	EPI_ISL_7381211	NHLS Port Elizabeth Laboratory	CERI, Centre for Epidemic Response and Innvoation, Stellenbosch University and KRISP, KZN Research Innovation and Sequencing Platform, UKZN.	Oluwakemi Laguda-Akingba et al
SouthAfrica/CERI-KRISP-K032786/2021	EPI_ISL_7381213	NHLS Port Elizabeth Laboratory	CERI, Centre for Epidemic Response and Innvoation, Stellenbosch University and KRISP, KZN Research Innovation and Sequencing Platform, UKZN.	Oluwakemi Laguda-Akingba et al
SouthAfrica/CERI-KRISP-K032787/2021	EPI_ISL_7381214	NHLS Port Elizabeth Laboratory	CERI, Centre for Epidemic Response and Innvoation, Stellenbosch University and KRISP, KZN Research Innovation and Sequencing Platform, UKZN.	Oluwakemi Laguda-Akingba et al
SouthAfrica/CERI-KRISP-K032790/2021	EPI_ISL_7381217	NHLS Port Elizabeth Laboratory	CERI, Centre for Epidemic Response and Innvoation, Stellenbosch University and KRISP, KZN Research Innovation and Sequencing Platform, UKZN.	Oluwakemi Laguda-Akingba et al
SouthAfrica/CERI-KRISP-K032792/2021	EPI_ISL_7381219	NHLS Port Elizabeth Laboratory	CERI, Centre for Epidemic Response and Innvoation, Stellenbosch University and KRISP, KZN Research Innovation and Sequencing Platform, UKZN.	Oluwakemi Laguda-Akingba et al
SouthAfrica/Tygerberg_3098/2021	EPI_ISL_7452765	Division of Medical Virology, National Health Laboratory Service (NHLS), Tygerberg Hospital / Stellenbosch University	Division of Medical Virology, National Health Laboratory Service (NHLS), Tygerberg Hospital / Stellenbosch University	Susan Engelbrecht et al
SouthAfrica/Tygerberg_3099/2021	EPI_ISL_7452771	Division of Medical Virology, National Health Laboratory Service (NHLS), Tygerberg Hospital / Stellenbosch University	Division of Medical Virology, National Health Laboratory Service (NHLS), Tygerberg Hospital / Stellenbosch University	Susan Engelbrecht et al
SouthAfrica/Tygerberg_3102/2021	EPI_ISL_7452780	Division of Medical Virology, National Health Laboratory Service (NHLS), Tygerberg Hospital / Stellenbosch University	Division of Medical Virology, National Health Laboratory Service (NHLS), Tygerberg Hospital / Stellenbosch University	Susan Engelbrecht et al
SouthAfrica/Tygerberg_3103/2021	EPI_ISL_7452781	Division of Medical Virology, National Health Laboratory Service (NHLS), Tygerberg Hospital / Stellenbosch University	Division of Medical Virology, National Health Laboratory Service (NHLS), Tygerberg Hospital / Stellenbosch University	Susan Engelbrecht et al
SouthAfrica/Tygerberg_3104/2021	EPI_ISL_7452782	Division of Medical Virology, National Health Laboratory Service (NHLS), Tygerberg Hospital / Stellenbosch University	Division of Medical Virology, National Health Laboratory Service (NHLS), Tygerberg Hospital / Stellenbosch University	Susan Engelbrecht et al
SouthAfrica/Tygerberg_3105/2021	EPI_ISL_7452783	Division of Medical Virology, National Health Laboratory Service (NHLS), Tygerberg Hospital / Stellenbosch University	Division of Medical Virology, National Health Laboratory Service (NHLS), Tygerberg Hospital / Stellenbosch University	Susan Engelbrecht et al
SouthAfrica/Tygerberg_3107/2021	EPI_ISL_7452785	Division of Medical Virology, National Health Laboratory Service (NHLS), Tygerberg Hospital / Stellenbosch University	Division of Medical Virology, National Health Laboratory Service (NHLS), Tygerberg Hospital / Stellenbosch University	Susan Engelbrecht et al
SouthAfrica/Tygerberg_3260/2021	EPI_ISL_7452749	Division of Medical Virology, National Health Laboratory Service (NHLS), Tygerberg Hospital / Stellenbosch University	Division of Medical Virology, National Health Laboratory Service (NHLS), Tygerberg Hospital / Stellenbosch University	Susan Engelbrecht et al
SouthAfrica/Tygerberg_3262/2021	EPI_ISL_7452751	Division of Medical Virology, National Health Laboratory Service (NHLS), Tygerberg Hospital / Stellenbosch University	Division of Medical Virology, National Health Laboratory Service (NHLS), Tygerberg Hospital / Stellenbosch University	Susan Engelbrecht et al
SouthAfrica/Tygerberg_3270/2021	EPI_ISL_7452758	Division of Medical Virology, National Health Laboratory Service (NHLS), Tygerberg Hospital / Stellenbosch University	Division of Medical Virology, National Health Laboratory Service (NHLS), Tygerberg Hospital / Stellenbosch University	Susan Engelbrecht et al
SouthAfrica/Tygerberg_3274/2021	EPI_ISL_7452761	Division of Medical Virology, National Health Laboratory Service (NHLS), Tygerberg Hospital / Stellenbosch University	Division of Medical Virology, National Health Laboratory Service (NHLS), Tygerberg Hospital / Stellenbosch University	Susan Engelbrecht et al
SouthAfrica/Tygerberg_3275/2021	EPI_ISL_7452762	Division of Medical Virology, National Health Laboratory Service (NHLS), Tygerberg Hospital / Stellenbosch University	Division of Medical Virology, National Health Laboratory Service (NHLS), Tygerberg Hospital / Stellenbosch University	Susan Engelbrecht et al
SouthAfrica/Tygerberg_3276/2021	EPI_ISL_7452763	Division of Medical Virology, National Health Laboratory Service (NHLS), Tygerberg Hospital / Stellenbosch University	Division of Medical Virology, National Health Laboratory Service (NHLS), Tygerberg Hospital / Stellenbosch University	Susan Engelbrecht et al
SouthAfrica/Tygerberg_3277/2021	EPI_ISL_7452764	Division of Medical Virology, National Health Laboratory Service (NHLS), Tygerberg Hospital / Stellenbosch University	Division of Medical Virology, National Health Laboratory Service (NHLS), Tygerberg Hospital / Stellenbosch University	Susan Engelbrecht et al
SouthAfrica/CERI-KRISP-K032717/2021	EPI_ISL_7381193	National Health Laboratory Service, Kwazulu-Natal, South Africa	CERI, Centre for Epidemic Response and Innvoation, Stellenbosch University and KRISP, KZN Research Innovation and Sequencing Platform, UKZN.	Nokukhanya Mdlalose et al
SouthAfrica/CERI-KRISP-K032721/2021	EPI_ISL_7381196	National Health Laboratory Service, Kwazulu-Natal, South Africa	CERI, Centre for Epidemic Response and Innvoation, Stellenbosch University and KRISP, KZN Research Innovation and Sequencing Platform, UKZN.	Nokukhanya Mdlalose et al
SouthAfrica/CERI-KRISP-K032722/2021	EPI_ISL_7381197	National Health Laboratory Service, Kwazulu-Natal, South Africa	CERI, Centre for Epidemic Response and Innvoation, Stellenbosch University and KRISP, KZN Research Innovation and Sequencing Platform, UKZN.	Nokukhanya Mdlalose et al
SouthAfrica/CERI-KRISP-K032729/2021	EPI_ISL_7381200	National Health Laboratory Service, Kwazulu-Natal, South Africa	CERI, Centre for Epidemic Response and Innvoation, Stellenbosch University and KRISP, KZN Research Innovation and Sequencing Platform, UKZN.	Nokukhanya Mdlalose et al
SouthAfrica/CERI-KRISP-K032730/2021	EPI_ISL_7381201	National Health Laboratory Service, Kwazulu-Natal, South Africa	CERI, Centre for Epidemic Response and Innvoation, Stellenbosch University and KRISP, KZN Research Innovation and Sequencing Platform, UKZN.	Nokukhanya Mdlalose et al
SouthAfrica/CERI-KRISP-K032732/2021	EPI_ISL_7381203	National Health Laboratory Service, Kwazulu-Natal, South Africa	CERI, Centre for Epidemic Response and Innvoation, Stellenbosch University and KRISP, KZN Research Innovation and Sequencing Platform, UKZN.	Nokukhanya Mdlalose et al
SouthAfrica/CERI-KRISP-K032739/2021	EPI_ISL_7381205	National Health Laboratory Service, Kwazulu-Natal, South Africa	CERI, Centre for Epidemic Response and Innvoation, Stellenbosch University and KRISP, KZN Research Innovation and Sequencing Platform, UKZN.	Nokukhanya Mdlalose et al
SouthAfrica/CERI-KRISP-K032740/2021	EPI_ISL_7381206	National Health Laboratory Service, Kwazulu-Natal, South Africa	CERI, Centre for Epidemic Response and Innvoation, Stellenbosch University and KRISP, KZN Research Innovation and Sequencing Platform, UKZN.	Nokukhanya Mdlalose et al
SouthAfrica/CERI-KRISP-K032775/2021	EPI_ISL_7381209	NHLS Port Elizabeth Laboratory	CERI, Centre for Epidemic Response and Innvoation, Stellenbosch University and KRISP, KZN Research Innovation and Sequencing Platform, UKZN.	Oluwakemi Laguda-Akingba et al
SouthAfrica/CERI-KRISP-K032783/2021	EPI_ISL_7381212	NHLS Port Elizabeth Laboratory	CERI, Centre for Epidemic Response and Innvoation, Stellenbosch University and KRISP, KZN Research Innovation and Sequencing Platform, UKZN.	Oluwakemi Laguda-Akingba et al
SouthAfrica/CERI-KRISP-K032789/2021	EPI_ISL_7381216	NHLS Port Elizabeth Laboratory	CERI, Centre for Epidemic Response and Innvoation, Stellenbosch University and KRISP, KZN Research Innovation and Sequencing Platform, UKZN.	Oluwakemi Laguda-Akingba et al
SouthAfrica/CERI-KRISP-K032791/2021	EPI_ISL_7381218	NHLS Port Elizabeth Laboratory	CERI, Centre for Epidemic Response and Innvoation, Stellenbosch University and KRISP, KZN Research Innovation and Sequencing Platform, UKZN.	Oluwakemi Laguda-Akingba et al
SouthAfrica/CERI-KRISP-K032793/2021	EPI_ISL_7381220	NHLS Port Elizabeth Laboratory	CERI, Centre for Epidemic Response and Innvoation, Stellenbosch University and KRISP, KZN Research Innovation and Sequencing Platform, UKZN.	Oluwakemi Laguda-Akingba et al
SouthAfrica/CERI-KRISP-K032794/2021	EPI_ISL_7381221	NHLS Port Elizabeth Laboratory	CERI, Centre for Epidemic Response and Innvoation, Stellenbosch University and KRISP, KZN Research Innovation and Sequencing Platform, UKZN.	Oluwakemi Laguda-Akingba et al
SouthAfrica/Tygerberg_3245/2021	EPI_ISL_7452738	Division of Medical Virology, National Health Laboratory Service (NHLS), Tygerberg Hospital / Stellenbosch University	Division of Medical Virology, National Health Laboratory Service (NHLS), Tygerberg Hospital / Stellenbosch University	Susan Engelbrecht et al
SouthAfrica/Tygerberg_3251/2021	EPI_ISL_7452741	Division of Medical Virology, National Health Laboratory Service (NHLS), Tygerberg Hospital / Stellenbosch University	Division of Medical Virology, National Health Laboratory Service (NHLS), Tygerberg Hospital / Stellenbosch University	Susan Engelbrecht et al
SouthAfrica/Tygerberg_3253/2021	EPI_ISL_7452742	Division of Medical Virology, National Health Laboratory Service (NHLS), Tygerberg Hospital / Stellenbosch University	Division of Medical Virology, National Health Laboratory Service (NHLS), Tygerberg Hospital / Stellenbosch University	Susan Engelbrecht et al
SouthAfrica/Tygerberg_3256/2021	EPI_ISL_7452744	Division of Medical Virology, National Health Laboratory Service (NHLS), Tygerberg Hospital / Stellenbosch University	Division of Medical Virology, National Health Laboratory Service (NHLS), Tygerberg Hospital / Stellenbosch University	Susan Engelbrecht et al
SouthAfrica/Tygerberg_3257/2021	EPI_ISL_7452745	Division of Medical Virology, National Health Laboratory Service (NHLS), Tygerberg Hospital / Stellenbosch University	Division of Medical Virology, National Health Laboratory Service (NHLS), Tygerberg Hospital / Stellenbosch University	Susan Engelbrecht et al
SouthAfrica/Tygerberg_3258/2021	EPI_ISL_7452746	Division of Medical Virology, National Health Laboratory Service (NHLS), Tygerberg Hospital / Stellenbosch University	Division of Medical Virology, National Health Laboratory Service (NHLS), Tygerberg Hospital / Stellenbosch University	Susan Engelbrecht et al
SouthAfrica/CERI-KRISP-K032621/2021	EPI_ISL_7381191	AHRI	CERI, Centre for Epidemic Response and Innvoation, Stellenbosch University and KRISP, KZN Research Innovation and Sequencing Platform, UKZN.	Sigal Alex et al
SouthAfrica/CERI-KRISP-K032716/2021	EPI_ISL_7381192	National Health Laboratory Service, Kwazulu-Natal, South Africa	CERI, Centre for Epidemic Response and Innvoation, Stellenbosch University and KRISP, KZN Research Innovation and Sequencing Platform, UKZN.	Nokukhanya Mdlalose et al
SouthAfrica/CERI-KRISP-K032719/2021	EPI_ISL_7381194	National Health Laboratory Service, Kwazulu-Natal, South Africa	CERI, Centre for Epidemic Response and Innvoation, Stellenbosch University and KRISP, KZN Research Innovation and Sequencing Platform, UKZN.	Nokukhanya Mdlalose et al
SouthAfrica/CERI-KRISP-K032720/2021	EPI_ISL_7381195	National Health Laboratory Service, Kwazulu-Natal, South Africa	CERI, Centre for Epidemic Response and Innvoation, Stellenbosch University and KRISP, KZN Research Innovation and Sequencing Platform, UKZN.	Nokukhanya Mdlalose et al
SouthAfrica/CERI-KRISP-K032738/2021	EPI_ISL_7381204	National Health Laboratory Service, Kwazulu-Natal, South Africa	CERI, Centre for Epidemic Response and Innvoation, Stellenbosch University and KRISP, KZN Research Innovation and Sequencing Platform, UKZN.	Nokukhanya Mdlalose et al
SouthAfrica/CERI-KRISP-K032796/2021	EPI_ISL_7381222	NHLS Port Elizabeth Laboratory	CERI, Centre for Epidemic Response and Innvoation, Stellenbosch University and KRISP, KZN Research Innovation and Sequencing Platform, UKZN.	Oluwakemi Laguda-Akingba et al
SouthAfrica/Tygerberg_3232/2021	EPI_ISL_7452803	PathCare, Cape Town	Division of Medical Virology, National Health Laboratory Service (NHLS), Tygerberg Hospital / Stellenbosch University	Jean Maritz et al
SouthAfrica/Tygerberg_3233/2021	EPI_ISL_7452804	PathCare, Cape Town	Division of Medical Virology, National Health Laboratory Service (NHLS), Tygerberg Hospital / Stellenbosch University	Jean Maritz et al
SouthAfrica/Tygerberg_3235/2021	EPI_ISL_7452732	Division of Medical Virology, National Health Laboratory Service (NHLS), Tygerberg Hospital / Stellenbosch University	Division of Medical Virology, National Health Laboratory Service (NHLS), Tygerberg Hospital / Stellenbosch University	Susan Engelbrecht et al
SouthAfrica/Tygerberg_3236/2021	EPI_ISL_7452733	Division of Medical Virology, National Health Laboratory Service (NHLS), Tygerberg Hospital / Stellenbosch University	Division of Medical Virology, National Health Laboratory Service (NHLS), Tygerberg Hospital / Stellenbosch University	Susan Engelbrecht et al
SouthAfrica/Tygerberg_3237/2021	EPI_ISL_7452734	Division of Medical Virology, National Health Laboratory Service (NHLS), Tygerberg Hospital / Stellenbosch University	Division of Medical Virology, National Health Laboratory Service (NHLS), Tygerberg Hospital / Stellenbosch University	Susan Engelbrecht et al
SouthAfrica/Tygerberg_3239/2021	EPI_ISL_7452736	Division of Medical Virology, National Health Laboratory Service (NHLS), Tygerberg Hospital / Stellenbosch University	Division of Medical Virology, National Health Laboratory Service (NHLS), Tygerberg Hospital / Stellenbosch University	Susan Engelbrecht et al
SouthAfrica/Tygerberg_3243/2021	EPI_ISL_7452737	Division of Medical Virology, National Health Laboratory Service (NHLS), Tygerberg Hospital / Stellenbosch University	Division of Medical Virology, National Health Laboratory Service (NHLS), Tygerberg Hospital / Stellenbosch University	Susan Engelbrecht et al
SouthAfrica/Tygerberg_3265/2021	EPI_ISL_7452754	PathCare, Cape Town	Division of Medical Virology, National Health Laboratory Service (NHLS), Tygerberg Hospital / Stellenbosch University	Jean Maritz et al
SouthAfrica/Tygerberg_3268/2021	EPI_ISL_7452756	PathCare, Cape Town	Division of Medical Virology, National Health Laboratory Service (NHLS), Tygerberg Hospital / Stellenbosch University	Jean Maritz et al
SouthAfrica/Tygerberg_3269/2021	EPI_ISL_7452757	PathCare, Cape Town	Division of Medical Virology, National Health Laboratory Service (NHLS), Tygerberg Hospital / Stellenbosch University	Jean Maritz et al
SouthAfrica/Tygerberg_3271/2021	EPI_ISL_7452759	PathCare, Cape Town	Division of Medical Virology, National Health Laboratory Service (NHLS), Tygerberg Hospital / Stellenbosch University	Jean Maritz et al
SouthAfrica/Tygerberg_3272/2021	EPI_ISL_7452760	PathCare, Cape Town	Division of Medical Virology, National Health Laboratory Service (NHLS), Tygerberg Hospital / Stellenbosch University	Jean Maritz et al
SouthAfrica/Tygerberg_3248/2021	EPI_ISL_7452740	PathCare, Cape Town	Division of Medical Virology, National Health Laboratory Service (NHLS), Tygerberg Hospital / Stellenbosch University	Jean Maritz et al
SouthAfrica/Tygerberg_3264/2021	EPI_ISL_7452753	PathCare, Cape Town	Division of Medical Virology, National Health Laboratory Service (NHLS), Tygerberg Hospital / Stellenbosch University	Jean Maritz et al
SouthAfrica/Tygerberg_3261/2021	EPI_ISL_7452750	Division of Medical Virology, National Health Laboratory Service (NHLS), Tygerberg Hospital / Stellenbosch University	Division of Medical Virology, National Health Laboratory Service (NHLS), Tygerberg Hospital / Stellenbosch University	Susan Engelbrecht et al
SouthAfrica/Tygerberg_3238/2021	EPI_ISL_7452735	Division of Medical Virology, National Health Laboratory Service (NHLS), Tygerberg Hospital / Stellenbosch University	Division of Medical Virology, National Health Laboratory Service (NHLS), Tygerberg Hospital / Stellenbosch University	Susan Engelbrecht et al
SouthAfrica/Tygerberg_3267/2021	EPI_ISL_7452755	PathCare, Cape Town	Division of Medical Virology, National Health Laboratory Service (NHLS), Tygerberg Hospital / Stellenbosch University	Jean Maritz et al
SouthAfrica/CERI-KRISP-K032646/2021	EPI_ISL_7358050	National Health Laboratory Service, Kwazulu-Natal, South Africa	CERI, Centre for Epidemic Response and Innvoation, Stellenbosch University and KRISP, KZN Research Innovation and Sequencing Platform, UKZN.	Nokukhanya Mdlalose et al
SouthAfrica/CERI-KRISP-K032658/2021	EPI_ISL_7358052	National Health Laboratory Service, Kwazulu-Natal, South Africa	CERI, Centre for Epidemic Response and Innvoation, Stellenbosch University and KRISP, KZN Research Innovation and Sequencing Platform, UKZN.	Nokukhanya Mdlalose et al
SouthAfrica/CERI-KRISP-K032625/2021	EPI_ISL_7358083	National Health Laboratory Service, Kwazulu-Natal, South Africa	CERI, Centre for Epidemic Response and Innvoation, Stellenbosch University and KRISP, KZN Research Innovation and Sequencing Platform, UKZN.	Nokukhanya Mdlalose et al
SouthAfrica/CERI-KRISP-K032626/2021	EPI_ISL_7358092	National Health Laboratory Service, Kwazulu-Natal, South Africa	CERI, Centre for Epidemic Response and Innvoation, Stellenbosch University and KRISP, KZN Research Innovation and Sequencing Platform, UKZN.	Nokukhanya Mdlalose et al
SouthAfrica/CERI-KRISP-K032633/2021	EPI_ISL_7358084	National Health Laboratory Service, Kwazulu-Natal, South Africa	CERI, Centre for Epidemic Response and Innvoation, Stellenbosch University and KRISP, KZN Research Innovation and Sequencing Platform, UKZN.	Nokukhanya Mdlalose et al
SouthAfrica/CERI-KRISP-K032634/2021	EPI_ISL_7358068	National Health Laboratory Service, Kwazulu-Natal, South Africa	CERI, Centre for Epidemic Response and Innvoation, Stellenbosch University and KRISP, KZN Research Innovation and Sequencing Platform, UKZN.	Nokukhanya Mdlalose et al
SouthAfrica/CERI-KRISP-K032640/2021	EPI_ISL_7358075	National Health Laboratory Service, Kwazulu-Natal, South Africa	CERI, Centre for Epidemic Response and Innvoation, Stellenbosch University and KRISP, KZN Research Innovation and Sequencing Platform, UKZN.	Nokukhanya Mdlalose et al
SouthAfrica/CERI-KRISP-K032650/2021	EPI_ISL_7358051	National Health Laboratory Service, Kwazulu-Natal, South Africa	CERI, Centre for Epidemic Response and Innvoation, Stellenbosch University and KRISP, KZN Research Innovation and Sequencing Platform, UKZN.	Nokukhanya Mdlalose et al
SouthAfrica/CERI-KRISP-K032678/2021	EPI_ISL_7358066	National Health Laboratory Service, Kwazulu-Natal, South Africa	CERI, Centre for Epidemic Response and Innvoation, Stellenbosch University and KRISP, KZN Research Innovation and Sequencing Platform, UKZN.	Nokukhanya Mdlalose et al
SouthAfrica/CERI-KRISP-K032683/2021	EPI_ISL_7358053	National Health Laboratory Service, Kwazulu-Natal, South Africa	CERI, Centre for Epidemic Response and Innvoation, Stellenbosch University and KRISP, KZN Research Innovation and Sequencing Platform, UKZN.	Nokukhanya Mdlalose et al
SouthAfrica/CERI-KRISP-K032688/2021	EPI_ISL_7358065	National Health Laboratory Service, Kwazulu-Natal, South Africa	CERI, Centre for Epidemic Response and Innvoation, Stellenbosch University and KRISP, KZN Research Innovation and Sequencing Platform, UKZN.	Nokukhanya Mdlalose et al
SouthAfrica/CERI-KRISP-K032695/2021	EPI_ISL_7358082	National Health Laboratory Service, Kwazulu-Natal, South Africa	CERI, Centre for Epidemic Response and Innvoation, Stellenbosch University and KRISP, KZN Research Innovation and Sequencing Platform, UKZN.	Nokukhanya Mdlalose et al
SouthAfrica/CERI-KRISP-K032700/2021	EPI_ISL_7358072	National Health Laboratory Service, Kwazulu-Natal, South Africa	CERI, Centre for Epidemic Response and Innvoation, Stellenbosch University and KRISP, KZN Research Innovation and Sequencing Platform, UKZN.	Nokukhanya Mdlalose et al
SouthAfrica/CERI-KRISP-K032704/2021	EPI_ISL_7358073	National Health Laboratory Service, Kwazulu-Natal, South Africa	CERI, Centre for Epidemic Response and Innvoation, Stellenbosch University and KRISP, KZN Research Innovation and Sequencing Platform, UKZN.	Nokukhanya Mdlalose et al
SouthAfrica/CERI-KRISP-K032638/2021	EPI_ISL_7358069	National Health Laboratory Service, Kwazulu-Natal, South Africa	CERI, Centre for Epidemic Response and Innvoation, Stellenbosch University and KRISP, KZN Research Innovation and Sequencing Platform, UKZN.	Nokukhanya Mdlalose et al
SouthAfrica/CERI-KRISP-K032644/2021	EPI_ISL_7358070	National Health Laboratory Service, Kwazulu-Natal, South Africa	CERI, Centre for Epidemic Response and Innvoation, Stellenbosch University and KRISP, KZN Research Innovation and Sequencing Platform, UKZN.	Nokukhanya Mdlalose et al
SouthAfrica/CERI-KRISP-K032655/2021	EPI_ISL_7358077	National Health Laboratory Service, Kwazulu-Natal, South Africa	CERI, Centre for Epidemic Response and Innvoation, Stellenbosch University and KRISP, KZN Research Innovation and Sequencing Platform, UKZN.	Nokukhanya Mdlalose et al
SouthAfrica/CERI-KRISP-K032656/2021	EPI_ISL_7358091	National Health Laboratory Service, Kwazulu-Natal, South Africa	CERI, Centre for Epidemic Response and Innvoation, Stellenbosch University and KRISP, KZN Research Innovation and Sequencing Platform, UKZN.	Nokukhanya Mdlalose et al
SouthAfrica/CERI-KRISP-K032657/2021	EPI_ISL_7358080	National Health Laboratory Service, Kwazulu-Natal, South Africa	CERI, Centre for Epidemic Response and Innvoation, Stellenbosch University and KRISP, KZN Research Innovation and Sequencing Platform, UKZN.	Nokukhanya Mdlalose et al
SouthAfrica/CERI-KRISP-K032659/2021	EPI_ISL_7358067	National Health Laboratory Service, Kwazulu-Natal, South Africa	CERI, Centre for Epidemic Response and Innvoation, Stellenbosch University and KRISP, KZN Research Innovation and Sequencing Platform, UKZN.	Nokukhanya Mdlalose et al
SouthAfrica/CERI-KRISP-K032660/2021	EPI_ISL_7358081	National Health Laboratory Service, Kwazulu-Natal, South Africa	CERI, Centre for Epidemic Response and Innvoation, Stellenbosch University and KRISP, KZN Research Innovation and Sequencing Platform, UKZN.	Nokukhanya Mdlalose et al
SouthAfrica/CERI-KRISP-K032665/2021	EPI_ISL_7358078	National Health Laboratory Service, Kwazulu-Natal, South Africa	CERI, Centre for Epidemic Response and Innvoation, Stellenbosch University and KRISP, KZN Research Innovation and Sequencing Platform, UKZN.	Nokukhanya Mdlalose et al
SouthAfrica/CERI-KRISP-K032666/2021	EPI_ISL_7358085	National Health Laboratory Service, Kwazulu-Natal, South Africa	CERI, Centre for Epidemic Response and Innvoation, Stellenbosch University and KRISP, KZN Research Innovation and Sequencing Platform, UKZN.	Nokukhanya Mdlalose et al
SouthAfrica/CERI-KRISP-K032669/2021	EPI_ISL_7358090	National Health Laboratory Service, Kwazulu-Natal, South Africa	CERI, Centre for Epidemic Response and Innvoation, Stellenbosch University and KRISP, KZN Research Innovation and Sequencing Platform, UKZN.	Nokukhanya Mdlalose et al
SouthAfrica/CERI-KRISP-K032680/2021	EPI_ISL_7358071	National Health Laboratory Service, Kwazulu-Natal, South Africa	CERI, Centre for Epidemic Response and Innvoation, Stellenbosch University and KRISP, KZN Research Innovation and Sequencing Platform, UKZN.	Nokukhanya Mdlalose et al
SouthAfrica/CERI-KRISP-K032689/2021	EPI_ISL_7358074	National Health Laboratory Service, Kwazulu-Natal, South Africa	CERI, Centre for Epidemic Response and Innvoation, Stellenbosch University and KRISP, KZN Research Innovation and Sequencing Platform, UKZN.	Nokukhanya Mdlalose et al
SouthAfrica/CERI-KRISP-K032693/2021	EPI_ISL_7358054	National Health Laboratory Service, Kwazulu-Natal, South Africa	CERI, Centre for Epidemic Response and Innvoation, Stellenbosch University and KRISP, KZN Research Innovation and Sequencing Platform, UKZN.	Nokukhanya Mdlalose et al
SouthAfrica/CERI-KRISP-K032711/2021	EPI_ISL_7358079	National Health Laboratory Service, Kwazulu-Natal, South Africa	CERI, Centre for Epidemic Response and Innvoation, Stellenbosch University and KRISP, KZN Research Innovation and Sequencing Platform, UKZN.	Nokukhanya Mdlalose et al
SouthAfrica/CERI-KRISP-K032714/2021	EPI_ISL_7358089	National Health Laboratory Service, Kwazulu-Natal, South Africa	CERI, Centre for Epidemic Response and Innvoation, Stellenbosch University and KRISP, KZN Research Innovation and Sequencing Platform, UKZN.	Nokukhanya Mdlalose et al
SouthAfrica/CERI-KRISP-K032715/2021	EPI_ISL_7358056	National Health Laboratory Service, Kwazulu-Natal, South Africa	CERI, Centre for Epidemic Response and Innvoation, Stellenbosch University and KRISP, KZN Research Innovation and Sequencing Platform, UKZN.	Nokukhanya Mdlalose et al
SouthAfrica/CERI-KRISP-K032624/2021	EPI_ISL_7358093	National Health Laboratory Service, Kwazulu-Natal, South Africa	CERI, Centre for Epidemic Response and Innvoation, Stellenbosch University and KRISP, KZN Research Innovation and Sequencing Platform, UKZN.	Nokukhanya Mdlalose et al
SouthAfrica/CERI-KRISP-K032663/2021	EPI_ISL_7358057	National Health Laboratory Service, Kwazulu-Natal, South Africa	CERI, Centre for Epidemic Response and Innvoation, Stellenbosch University and KRISP, KZN Research Innovation and Sequencing Platform, UKZN.	Nokukhanya Mdlalose et al
SouthAfrica/CERI-KRISP-K032712/2021	EPI_ISL_7358064	National Health Laboratory Service, Kwazulu-Natal, South Africa	CERI, Centre for Epidemic Response and Innvoation, Stellenbosch University and KRISP, KZN Research Innovation and Sequencing Platform, UKZN.	Nokukhanya Mdlalose et al
SouthAfrica/CERI-KRISP-K032654/2021	EPI_ISL_7358076	National Health Laboratory Service, Kwazulu-Natal, South Africa	CERI, Centre for Epidemic Response and Innvoation, Stellenbosch University and KRISP, KZN Research Innovation and Sequencing Platform, UKZN.	Nokukhanya Mdlalose et al
SouthAfrica/CERI-KRISP-K032667/2021	EPI_ISL_7358058	National Health Laboratory Service, Kwazulu-Natal, South Africa	CERI, Centre for Epidemic Response and Innvoation, Stellenbosch University and KRISP, KZN Research Innovation and Sequencing Platform, UKZN.	Nokukhanya Mdlalose et al
SouthAfrica/CERI-KRISP-K032709/2021	EPI_ISL_7358059	National Health Laboratory Service, Kwazulu-Natal, South Africa	CERI, Centre for Epidemic Response and Innvoation, Stellenbosch University and KRISP, KZN Research Innovation and Sequencing Platform, UKZN.	Nokukhanya Mdlalose et al
SouthAfrica/CERI-KRISP-K032636/2021	EPI_ISL_7310595	National Health Laboratory Service, Kwazulu-Natal, South Africa	CERI, Centre for Epidemic Response and Innvoation, Stellenbosch University and KRISP, KZN Research Innovation and Sequencing Platform, UKZN.	Nokukhanya Mdlalose et al
SouthAfrica/CERI-KRISP-K032641/2021	EPI_ISL_7310613	National Health Laboratory Service, Kwazulu-Natal, South Africa	CERI, Centre for Epidemic Response and Innvoation, Stellenbosch University and KRISP, KZN Research Innovation and Sequencing Platform, UKZN.	Nokukhanya Mdlalose et al
SouthAfrica/CERI-KRISP-K032651/2021	EPI_ISL_7310631	National Health Laboratory Service, Kwazulu-Natal, South Africa	CERI, Centre for Epidemic Response and Innvoation, Stellenbosch University and KRISP, KZN Research Innovation and Sequencing Platform, UKZN.	Nokukhanya Mdlalose et al
SouthAfrica/CERI-KRISP-K032668/2021	EPI_ISL_7310648	National Health Laboratory Service, Kwazulu-Natal, South Africa	CERI, Centre for Epidemic Response and Innvoation, Stellenbosch University and KRISP, KZN Research Innovation and Sequencing Platform, UKZN.	Nokukhanya Mdlalose et al
SouthAfrica/CERI-KRISP-K032673/2021	EPI_ISL_7310658	National Health Laboratory Service, Kwazulu-Natal, South Africa	CERI, Centre for Epidemic Response and Innvoation, Stellenbosch University and KRISP, KZN Research Innovation and Sequencing Platform, UKZN.	Nokukhanya Mdlalose et al
SouthAfrica/CERI-KRISP-K032674/2021	EPI_ISL_7310666	National Health Laboratory Service, Kwazulu-Natal, South Africa	CERI, Centre for Epidemic Response and Innvoation, Stellenbosch University and KRISP, KZN Research Innovation and Sequencing Platform, UKZN.	Nokukhanya Mdlalose et al
SouthAfrica/CERI-KRISP-K032677/2021	EPI_ISL_7310675	National Health Laboratory Service, Kwazulu-Natal, South Africa	CERI, Centre for Epidemic Response and Innvoation, Stellenbosch University and KRISP, KZN Research Innovation and Sequencing Platform, UKZN.	Nokukhanya Mdlalose et al
SouthAfrica/CERI-KRISP-K032629/2021	EPI_ISL_7310589	National Health Laboratory Service, Kwazulu-Natal, South Africa	CERI, Centre for Epidemic Response and Innvoation, Stellenbosch University and KRISP, KZN Research Innovation and Sequencing Platform, UKZN.	Nokukhanya Mdlalose et al
SouthAfrica/CERI-KRISP-K032637/2021	EPI_ISL_7310605	National Health Laboratory Service, Kwazulu-Natal, South Africa	CERI, Centre for Epidemic Response and Innvoation, Stellenbosch University and KRISP, KZN Research Innovation and Sequencing Platform, UKZN.	Nokukhanya Mdlalose et al
SouthAfrica/CERI-KRISP-K032647/2021	EPI_ISL_7310622	National Health Laboratory Service, Kwazulu-Natal, South Africa	CERI, Centre for Epidemic Response and Innvoation, Stellenbosch University and KRISP, KZN Research Innovation and Sequencing Platform, UKZN.	Nokukhanya Mdlalose et al
SouthAfrica/CERI-KRISP-K032648/2021	EPI_ISL_7310630	National Health Laboratory Service, Kwazulu-Natal, South Africa	CERI, Centre for Epidemic Response and Innvoation, Stellenbosch University and KRISP, KZN Research Innovation and Sequencing Platform, UKZN.	Nokukhanya Mdlalose et al
SouthAfrica/CERI-KRISP-K032653/2021	EPI_ISL_7310636	National Health Laboratory Service, Kwazulu-Natal, South Africa	CERI, Centre for Epidemic Response and Innvoation, Stellenbosch University and KRISP, KZN Research Innovation and Sequencing Platform, UKZN.	Nokukhanya Mdlalose et al
SouthAfrica/CERI-KRISP-K032661/2021	EPI_ISL_7310643	National Health Laboratory Service, Kwazulu-Natal, South Africa	CERI, Centre for Epidemic Response and Innvoation, Stellenbosch University and KRISP, KZN Research Innovation and Sequencing Platform, UKZN.	Nokukhanya Mdlalose et al
SouthAfrica/CERI-KRISP-K032679/2021	EPI_ISL_7310679	National Health Laboratory Service, Kwazulu-Natal, South Africa	CERI, Centre for Epidemic Response and Innvoation, Stellenbosch University and KRISP, KZN Research Innovation and Sequencing Platform, UKZN.	Nokukhanya Mdlalose et al
SouthAfrica/CERI-KRISP-K032682/2021	EPI_ISL_7310685	National Health Laboratory Service, Kwazulu-Natal, South Africa	CERI, Centre for Epidemic Response and Innvoation, Stellenbosch University and KRISP, KZN Research Innovation and Sequencing Platform, UKZN.	Nokukhanya Mdlalose et al
SouthAfrica/CERI-KRISP-K032691/2021	EPI_ISL_7310710	National Health Laboratory Service, Kwazulu-Natal, South Africa	CERI, Centre for Epidemic Response and Innvoation, Stellenbosch University and KRISP, KZN Research Innovation and Sequencing Platform, UKZN.	Nokukhanya Mdlalose et al
SouthAfrica/CERI-KRISP-K032692/2021	EPI_ISL_7310719	National Health Laboratory Service, Kwazulu-Natal, South Africa	CERI, Centre for Epidemic Response and Innvoation, Stellenbosch University and KRISP, KZN Research Innovation and Sequencing Platform, UKZN.	Nokukhanya Mdlalose et al
SouthAfrica/CERI-KRISP-K032707/2021	EPI_ISL_7310733	National Health Laboratory Service, Kwazulu-Natal, South Africa	CERI, Centre for Epidemic Response and Innvoation, Stellenbosch University and KRISP, KZN Research Innovation and Sequencing Platform, UKZN.	Nokukhanya Mdlalose et al
SouthAfrica/CERI-KRISP-K032710/2021	EPI_ISL_7310742	National Health Laboratory Service, Kwazulu-Natal, South Africa	CERI, Centre for Epidemic Response and Innvoation, Stellenbosch University and KRISP, KZN Research Innovation and Sequencing Platform, UKZN.	Nokukhanya Mdlalose et al
SouthAfrica/CERI-KRISP-K032713/2021	EPI_ISL_7310747	National Health Laboratory Service, Kwazulu-Natal, South Africa	CERI, Centre for Epidemic Response and Innvoation, Stellenbosch University and KRISP, KZN Research Innovation and Sequencing Platform, UKZN.	Nokukhanya Mdlalose et al
SouthAfrica/CERI-KRISP-K032690/2021	EPI_ISL_7310703	National Health Laboratory Service, Kwazulu-Natal, South Africa	CERI, Centre for Epidemic Response and Innvoation, Stellenbosch University and KRISP, KZN Research Innovation and Sequencing Platform, UKZN.	Nokukhanya Mdlalose et al
hCoV-19/SouthAfrica/NICD-N28762/2021	EPI_ISL_12307354	VERMAAK	National Institute for Communicable Diseases of the National Health Laboratory Service	Amoako DG, Everatt J, Scheepers C, Mohale T, Ntuli N, Mahlangu B, Mnguni A, Ismail A, Bhiman JN
hCoV-19/SouthAfrica/NICD-N28787/2021	EPI_ISL_12307355	VERMAAK	National Institute for Communicable Diseases of the National Health Laboratory Service	Amoako DG, Everatt J, Scheepers C, Mohale T, Ntuli N, Mahlangu B, Mnguni A, Ismail A, Bhiman JN
hCoV-19/SouthAfrica/NICD-N28790/2021	EPI_ISL_12307356	VERMAAK	National Institute for Communicable Diseases of the National Health Laboratory Service	Amoako DG, Everatt J, Scheepers C, Mohale T, Ntuli N, Mahlangu B, Mnguni A, Ismail A, Bhiman JN
hCoV-19/SouthAfrica/NICD-N28795/2021	EPI_ISL_12307357	VERMAAK	National Institute for Communicable Diseases of the National Health Laboratory Service	Amoako DG, Everatt J, Scheepers C, Mohale T, Ntuli N, Mahlangu B, Mnguni A, Ismail A, Bhiman JN
hCoV-19/SouthAfrica/NICD-N28836/2021	EPI_ISL_12307358	VERMAAK	National Institute for Communicable Diseases of the National Health Laboratory Service	Amoako DG, Everatt J, Scheepers C, Mohale T, Ntuli N, Mahlangu B, Mnguni A, Ismail A, Bhiman JN
hCoV-19/SouthAfrica/NICD-N28849/2021	EPI_ISL_12307359	VERMAAK	National Institute for Communicable Diseases of the National Health Laboratory Service	Amoako DG, Everatt J, Scheepers C, Mohale T, Ntuli N, Mahlangu B, Mnguni A, Ismail A, Bhiman JN
hCoV-19/SouthAfrica/NICD-N28850/2021	EPI_ISL_12307360	VERMAAK	National Institute for Communicable Diseases of the National Health Laboratory Service	Amoako DG, Everatt J, Scheepers C, Mohale T, Ntuli N, Mahlangu B, Mnguni A, Ismail A, Bhiman JN
hCoV-19/SouthAfrica/NICD-N28854/2021	EPI_ISL_12307361	VERMAAK	National Institute for Communicable Diseases of the National Health Laboratory Service	Amoako DG, Everatt J, Scheepers C, Mohale T, Ntuli N, Mahlangu B, Mnguni A, Ismail A, Bhiman JN
hCoV-19/SouthAfrica/NICD-N28858/2021	EPI_ISL_12307362	VERMAAK	National Institute for Communicable Diseases of the National Health Laboratory Service	Amoako DG, Everatt J, Scheepers C, Mohale T, Ntuli N, Mahlangu B, Mnguni A, Ismail A, Bhiman JN
hCoV-19/SouthAfrica/NICD-N28861/2021	EPI_ISL_12307363	VERMAAK	National Institute for Communicable Diseases of the National Health Laboratory Service	Amoako DG, Everatt J, Scheepers C, Mohale T, Ntuli N, Mahlangu B, Mnguni A, Ismail A, Bhiman JN
hCoV-19/SouthAfrica/NICD-N28703/2021	EPI_ISL_12307409	VERMAAK	National Institute for Communicable Diseases of the National Health Laboratory Service	Amoako DG, Everatt J, Scheepers C, Mohale T, Ntuli N, Mahlangu B, Mnguni A, Ismail A, Bhiman JN
hCoV-19/SouthAfrica/NICD-N28704/2021	EPI_ISL_12307410	VERMAAK	National Institute for Communicable Diseases of the National Health Laboratory Service	Amoako DG, Everatt J, Scheepers C, Mohale T, Ntuli N, Mahlangu B, Mnguni A, Ismail A, Bhiman JN
hCoV-19/SouthAfrica/NICD-N28705/2021	EPI_ISL_12307411	VERMAAK	National Institute for Communicable Diseases of the National Health Laboratory Service	Amoako DG, Everatt J, Scheepers C, Mohale T, Ntuli N, Mahlangu B, Mnguni A, Ismail A, Bhiman JN
hCoV-19/SouthAfrica/NICD-N28706/2021	EPI_ISL_12307412	VERMAAK	National Institute for Communicable Diseases of the National Health Laboratory Service	Amoako DG, Everatt J, Scheepers C, Mohale T, Ntuli N, Mahlangu B, Mnguni A, Ismail A, Bhiman JN
hCoV-19/SouthAfrica/NICD-N28707/2021	EPI_ISL_12307413	VERMAAK	National Institute for Communicable Diseases of the National Health Laboratory Service	Amoako DG, Everatt J, Scheepers C, Mohale T, Ntuli N, Mahlangu B, Mnguni A, Ismail A, Bhiman JN
hCoV-19/SouthAfrica/NICD-N28709/2021	EPI_ISL_12307414	VERMAAK	National Institute for Communicable Diseases of the National Health Laboratory Service	Amoako DG, Everatt J, Scheepers C, Mohale T, Ntuli N, Mahlangu B, Mnguni A, Ismail A, Bhiman JN
hCoV-19/SouthAfrica/NICD-N28710/2021	EPI_ISL_12307415	VERMAAK	National Institute for Communicable Diseases of the National Health Laboratory Service	Amoako DG, Everatt J, Scheepers C, Mohale T, Ntuli N, Mahlangu B, Mnguni A, Ismail A, Bhiman JN
hCoV-19/SouthAfrica/NICD-N28711/2021	EPI_ISL_12307416	VERMAAK	National Institute for Communicable Diseases of the National Health Laboratory Service	Amoako DG, Everatt J, Scheepers C, Mohale T, Ntuli N, Mahlangu B, Mnguni A, Ismail A, Bhiman JN
hCoV-19/SouthAfrica/NICD-N28712/2021	EPI_ISL_12307417	VERMAAK	National Institute for Communicable Diseases of the National Health Laboratory Service	Amoako DG, Everatt J, Scheepers C, Mohale T, Ntuli N, Mahlangu B, Mnguni A, Ismail A, Bhiman JN
hCoV-19/SouthAfrica/NICD-N28713/2021	EPI_ISL_12307418	VERMAAK	National Institute for Communicable Diseases of the National Health Laboratory Service	Amoako DG, Everatt J, Scheepers C, Mohale T, Ntuli N, Mahlangu B, Mnguni A, Ismail A, Bhiman JN
hCoV-19/SouthAfrica/NICD-N28714/2021	EPI_ISL_12307419	VERMAAK	National Institute for Communicable Diseases of the National Health Laboratory Service	Amoako DG, Everatt J, Scheepers C, Mohale T, Ntuli N, Mahlangu B, Mnguni A, Ismail A, Bhiman JN
hCoV-19/SouthAfrica/NICD-N28715/2021	EPI_ISL_12307420	VERMAAK	National Institute for Communicable Diseases of the National Health Laboratory Service	Amoako DG, Everatt J, Scheepers C, Mohale T, Ntuli N, Mahlangu B, Mnguni A, Ismail A, Bhiman JN
hCoV-19/SouthAfrica/NICD-N28716/2021	EPI_ISL_12307421	VERMAAK	National Institute for Communicable Diseases of the National Health Laboratory Service	Amoako DG, Everatt J, Scheepers C, Mohale T, Ntuli N, Mahlangu B, Mnguni A, Ismail A, Bhiman JN
hCoV-19/SouthAfrica/NICD-N28718/2021	EPI_ISL_12307422	VERMAAK	National Institute for Communicable Diseases of the National Health Laboratory Service	Amoako DG, Everatt J, Scheepers C, Mohale T, Ntuli N, Mahlangu B, Mnguni A, Ismail A, Bhiman JN
hCoV-19/SouthAfrica/NICD-N28719/2021	EPI_ISL_12307423	VERMAAK	National Institute for Communicable Diseases of the National Health Laboratory Service	Amoako DG, Everatt J, Scheepers C, Mohale T, Ntuli N, Mahlangu B, Mnguni A, Ismail A, Bhiman JN
hCoV-19/SouthAfrica/NICD-N28723/2021	EPI_ISL_12307424	VERMAAK	National Institute for Communicable Diseases of the National Health Laboratory Service	Amoako DG, Everatt J, Scheepers C, Mohale T, Ntuli N, Mahlangu B, Mnguni A, Ismail A, Bhiman JN
hCoV-19/SouthAfrica/NICD-N28724/2021	EPI_ISL_12307425	VERMAAK	National Institute for Communicable Diseases of the National Health Laboratory Service	Amoako DG, Everatt J, Scheepers C, Mohale T, Ntuli N, Mahlangu B, Mnguni A, Ismail A, Bhiman JN
hCoV-19/SouthAfrica/NICD-N28725/2021	EPI_ISL_12307426	VERMAAK	National Institute for Communicable Diseases of the National Health Laboratory Service	Amoako DG, Everatt J, Scheepers C, Mohale T, Ntuli N, Mahlangu B, Mnguni A, Ismail A, Bhiman JN
hCoV-19/SouthAfrica/NICD-N28726/2021	EPI_ISL_12307427	VERMAAK	National Institute for Communicable Diseases of the National Health Laboratory Service	Amoako DG, Everatt J, Scheepers C, Mohale T, Ntuli N, Mahlangu B, Mnguni A, Ismail A, Bhiman JN
hCoV-19/SouthAfrica/NICD-N28727/2021	EPI_ISL_12307428	VERMAAK	National Institute for Communicable Diseases of the National Health Laboratory Service	Amoako DG, Everatt J, Scheepers C, Mohale T, Ntuli N, Mahlangu B, Mnguni A, Ismail A, Bhiman JN
hCoV-19/SouthAfrica/NICD-N28728/2021	EPI_ISL_12307429	VERMAAK	National Institute for Communicable Diseases of the National Health Laboratory Service	Amoako DG, Everatt J, Scheepers C, Mohale T, Ntuli N, Mahlangu B, Mnguni A, Ismail A, Bhiman JN
hCoV-19/SouthAfrica/NICD-N28729/2021	EPI_ISL_12307430	VERMAAK	National Institute for Communicable Diseases of the National Health Laboratory Service	Amoako DG, Everatt J, Scheepers C, Mohale T, Ntuli N, Mahlangu B, Mnguni A, Ismail A, Bhiman JN
hCoV-19/SouthAfrica/NICD-N28730/2021	EPI_ISL_12307431	VERMAAK	National Institute for Communicable Diseases of the National Health Laboratory Service	Amoako DG, Everatt J, Scheepers C, Mohale T, Ntuli N, Mahlangu B, Mnguni A, Ismail A, Bhiman JN
hCoV-19/SouthAfrica/NICD-N28731/2021	EPI_ISL_12307432	VERMAAK	National Institute for Communicable Diseases of the National Health Laboratory Service	Amoako DG, Everatt J, Scheepers C, Mohale T, Ntuli N, Mahlangu B, Mnguni A, Ismail A, Bhiman JN
hCoV-19/SouthAfrica/NICD-N28732/2021	EPI_ISL_12307433	VERMAAK	National Institute for Communicable Diseases of the National Health Laboratory Service	Amoako DG, Everatt J, Scheepers C, Mohale T, Ntuli N, Mahlangu B, Mnguni A, Ismail A, Bhiman JN
hCoV-19/SouthAfrica/NICD-N28733/2021	EPI_ISL_12307434	VERMAAK	National Institute for Communicable Diseases of the National Health Laboratory Service	Amoako DG, Everatt J, Scheepers C, Mohale T, Ntuli N, Mahlangu B, Mnguni A, Ismail A, Bhiman JN
hCoV-19/SouthAfrica/NICD-N28734/2021	EPI_ISL_12307435	VERMAAK	National Institute for Communicable Diseases of the National Health Laboratory Service	Amoako DG, Everatt J, Scheepers C, Mohale T, Ntuli N, Mahlangu B, Mnguni A, Ismail A, Bhiman JN
hCoV-19/SouthAfrica/NICD-N28735/2021	EPI_ISL_12307436	VERMAAK	National Institute for Communicable Diseases of the National Health Laboratory Service	Amoako DG, Everatt J, Scheepers C, Mohale T, Ntuli N, Mahlangu B, Mnguni A, Ismail A, Bhiman JN
hCoV-19/SouthAfrica/NICD-N28737/2021	EPI_ISL_12307437	VERMAAK	National Institute for Communicable Diseases of the National Health Laboratory Service	Amoako DG, Everatt J, Scheepers C, Mohale T, Ntuli N, Mahlangu B, Mnguni A, Ismail A, Bhiman JN
hCoV-19/SouthAfrica/NICD-N28740/2021	EPI_ISL_12307438	VERMAAK	National Institute for Communicable Diseases of the National Health Laboratory Service	Amoako DG, Everatt J, Scheepers C, Mohale T, Ntuli N, Mahlangu B, Mnguni A, Ismail A, Bhiman JN
hCoV-19/SouthAfrica/NICD-N28741/2021	EPI_ISL_12307439	VERMAAK	National Institute for Communicable Diseases of the National Health Laboratory Service	Amoako DG, Everatt J, Scheepers C, Mohale T, Ntuli N, Mahlangu B, Mnguni A, Ismail A, Bhiman JN
hCoV-19/SouthAfrica/NICD-N28744/2021	EPI_ISL_12307440	VERMAAK	National Institute for Communicable Diseases of the National Health Laboratory Service	Amoako DG, Everatt J, Scheepers C, Mohale T, Ntuli N, Mahlangu B, Mnguni A, Ismail A, Bhiman JN
hCoV-19/SouthAfrica/NICD-N28746/2021	EPI_ISL_12307441	VERMAAK	National Institute for Communicable Diseases of the National Health Laboratory Service	Amoako DG, Everatt J, Scheepers C, Mohale T, Ntuli N, Mahlangu B, Mnguni A, Ismail A, Bhiman JN
hCoV-19/SouthAfrica/NICD-N28747/2021	EPI_ISL_12307442	VERMAAK	National Institute for Communicable Diseases of the National Health Laboratory Service	Amoako DG, Everatt J, Scheepers C, Mohale T, Ntuli N, Mahlangu B, Mnguni A, Ismail A, Bhiman JN
hCoV-19/SouthAfrica/NICD-N28748/2021	EPI_ISL_12307443	VERMAAK	National Institute for Communicable Diseases of the National Health Laboratory Service	Amoako DG, Everatt J, Scheepers C, Mohale T, Ntuli N, Mahlangu B, Mnguni A, Ismail A, Bhiman JN
hCoV-19/SouthAfrica/NICD-N28749/2021	EPI_ISL_12307444	VERMAAK	National Institute for Communicable Diseases of the National Health Laboratory Service	Amoako DG, Everatt J, Scheepers C, Mohale T, Ntuli N, Mahlangu B, Mnguni A, Ismail A, Bhiman JN
hCoV-19/SouthAfrica/NICD-N28751/2021	EPI_ISL_12307445	VERMAAK	National Institute for Communicable Diseases of the National Health Laboratory Service	Amoako DG, Everatt J, Scheepers C, Mohale T, Ntuli N, Mahlangu B, Mnguni A, Ismail A, Bhiman JN
hCoV-19/SouthAfrica/NICD-N28753/2021	EPI_ISL_12307446	VERMAAK	National Institute for Communicable Diseases of the National Health Laboratory Service	Amoako DG, Everatt J, Scheepers C, Mohale T, Ntuli N, Mahlangu B, Mnguni A, Ismail A, Bhiman JN
hCoV-19/SouthAfrica/NICD-N28755/2021	EPI_ISL_12307447	VERMAAK	National Institute for Communicable Diseases of the National Health Laboratory Service	Amoako DG, Everatt J, Scheepers C, Mohale T, Ntuli N, Mahlangu B, Mnguni A, Ismail A, Bhiman JN
hCoV-19/SouthAfrica/NICD-N28756/2021	EPI_ISL_12307448	VERMAAK	National Institute for Communicable Diseases of the National Health Laboratory Service	Amoako DG, Everatt J, Scheepers C, Mohale T, Ntuli N, Mahlangu B, Mnguni A, Ismail A, Bhiman JN
hCoV-19/SouthAfrica/NICD-N28757/2021	EPI_ISL_12307449	VERMAAK	National Institute for Communicable Diseases of the National Health Laboratory Service	Amoako DG, Everatt J, Scheepers C, Mohale T, Ntuli N, Mahlangu B, Mnguni A, Ismail A, Bhiman JN
hCoV-19/SouthAfrica/NICD-N28758/2021	EPI_ISL_12307450	VERMAAK	National Institute for Communicable Diseases of the National Health Laboratory Service	Amoako DG, Everatt J, Scheepers C, Mohale T, Ntuli N, Mahlangu B, Mnguni A, Ismail A, Bhiman JN
hCoV-19/SouthAfrica/NICD-N28759/2021	EPI_ISL_12307451	VERMAAK	National Institute for Communicable Diseases of the National Health Laboratory Service	Amoako DG, Everatt J, Scheepers C, Mohale T, Ntuli N, Mahlangu B, Mnguni A, Ismail A, Bhiman JN
hCoV-19/SouthAfrica/NICD-N28760/2021	EPI_ISL_12307452	VERMAAK	National Institute for Communicable Diseases of the National Health Laboratory Service	Amoako DG, Everatt J, Scheepers C, Mohale T, Ntuli N, Mahlangu B, Mnguni A, Ismail A, Bhiman JN
hCoV-19/SouthAfrica/NICD-N28761/2021	EPI_ISL_12307453	VERMAAK	National Institute for Communicable Diseases of the National Health Laboratory Service	Amoako DG, Everatt J, Scheepers C, Mohale T, Ntuli N, Mahlangu B, Mnguni A, Ismail A, Bhiman JN
hCoV-19/SouthAfrica/NICD-N28764/2021	EPI_ISL_12307454	VERMAAK	National Institute for Communicable Diseases of the National Health Laboratory Service	Amoako DG, Everatt J, Scheepers C, Mohale T, Ntuli N, Mahlangu B, Mnguni A, Ismail A, Bhiman JN
hCoV-19/SouthAfrica/NICD-N28765/2021	EPI_ISL_12307455	VERMAAK	National Institute for Communicable Diseases of the National Health Laboratory Service	Amoako DG, Everatt J, Scheepers C, Mohale T, Ntuli N, Mahlangu B, Mnguni A, Ismail A, Bhiman JN
hCoV-19/SouthAfrica/NICD-N28767/2021	EPI_ISL_12307456	VERMAAK	National Institute for Communicable Diseases of the National Health Laboratory Service	Amoako DG, Everatt J, Scheepers C, Mohale T, Ntuli N, Mahlangu B, Mnguni A, Ismail A, Bhiman JN
hCoV-19/SouthAfrica/NICD-N28768/2021	EPI_ISL_12307457	VERMAAK	National Institute for Communicable Diseases of the National Health Laboratory Service	Amoako DG, Everatt J, Scheepers C, Mohale T, Ntuli N, Mahlangu B, Mnguni A, Ismail A, Bhiman JN
hCoV-19/SouthAfrica/NICD-N28771/2021	EPI_ISL_12307458	VERMAAK	National Institute for Communicable Diseases of the National Health Laboratory Service	Amoako DG, Everatt J, Scheepers C, Mohale T, Ntuli N, Mahlangu B, Mnguni A, Ismail A, Bhiman JN
hCoV-19/SouthAfrica/NICD-N28772/2021	EPI_ISL_12307459	VERMAAK	National Institute for Communicable Diseases of the National Health Laboratory Service	Amoako DG, Everatt J, Scheepers C, Mohale T, Ntuli N, Mahlangu B, Mnguni A, Ismail A, Bhiman JN
hCoV-19/SouthAfrica/NICD-N28773/2021	EPI_ISL_12307460	VERMAAK	National Institute for Communicable Diseases of the National Health Laboratory Service	Amoako DG, Everatt J, Scheepers C, Mohale T, Ntuli N, Mahlangu B, Mnguni A, Ismail A, Bhiman JN
hCoV-19/SouthAfrica/NICD-N28774/2021	EPI_ISL_12307461	VERMAAK	National Institute for Communicable Diseases of the National Health Laboratory Service	Amoako DG, Everatt J, Scheepers C, Mohale T, Ntuli N, Mahlangu B, Mnguni A, Ismail A, Bhiman JN
hCoV-19/SouthAfrica/NICD-N28777/2021	EPI_ISL_12307462	VERMAAK	National Institute for Communicable Diseases of the National Health Laboratory Service	Amoako DG, Everatt J, Scheepers C, Mohale T, Ntuli N, Mahlangu B, Mnguni A, Ismail A, Bhiman JN
hCoV-19/SouthAfrica/NICD-N28778/2021	EPI_ISL_12307463	VERMAAK	National Institute for Communicable Diseases of the National Health Laboratory Service	Amoako DG, Everatt J, Scheepers C, Mohale T, Ntuli N, Mahlangu B, Mnguni A, Ismail A, Bhiman JN
hCoV-19/SouthAfrica/NICD-N28780/2021	EPI_ISL_12307464	VERMAAK	National Institute for Communicable Diseases of the National Health Laboratory Service	Amoako DG, Everatt J, Scheepers C, Mohale T, Ntuli N, Mahlangu B, Mnguni A, Ismail A, Bhiman JN
hCoV-19/SouthAfrica/NICD-N28782/2021	EPI_ISL_12307465	VERMAAK	National Institute for Communicable Diseases of the National Health Laboratory Service	Amoako DG, Everatt J, Scheepers C, Mohale T, Ntuli N, Mahlangu B, Mnguni A, Ismail A, Bhiman JN
hCoV-19/SouthAfrica/NICD-N28783/2021	EPI_ISL_12307466	VERMAAK	National Institute for Communicable Diseases of the National Health Laboratory Service	Amoako DG, Everatt J, Scheepers C, Mohale T, Ntuli N, Mahlangu B, Mnguni A, Ismail A, Bhiman JN
hCoV-19/SouthAfrica/NICD-N28784/2021	EPI_ISL_12307467	VERMAAK	National Institute for Communicable Diseases of the National Health Laboratory Service	Amoako DG, Everatt J, Scheepers C, Mohale T, Ntuli N, Mahlangu B, Mnguni A, Ismail A, Bhiman JN
hCoV-19/SouthAfrica/NICD-N28785/2021	EPI_ISL_12307468	VERMAAK	National Institute for Communicable Diseases of the National Health Laboratory Service	Amoako DG, Everatt J, Scheepers C, Mohale T, Ntuli N, Mahlangu B, Mnguni A, Ismail A, Bhiman JN
hCoV-19/SouthAfrica/NICD-N28786/2021	EPI_ISL_12307469	VERMAAK	National Institute for Communicable Diseases of the National Health Laboratory Service	Amoako DG, Everatt J, Scheepers C, Mohale T, Ntuli N, Mahlangu B, Mnguni A, Ismail A, Bhiman JN
hCoV-19/SouthAfrica/NICD-N28788/2021	EPI_ISL_12307470	VERMAAK	National Institute for Communicable Diseases of the National Health Laboratory Service	Amoako DG, Everatt J, Scheepers C, Mohale T, Ntuli N, Mahlangu B, Mnguni A, Ismail A, Bhiman JN
hCoV-19/SouthAfrica/NICD-N28789/2021	EPI_ISL_12307471	VERMAAK	National Institute for Communicable Diseases of the National Health Laboratory Service	Amoako DG, Everatt J, Scheepers C, Mohale T, Ntuli N, Mahlangu B, Mnguni A, Ismail A, Bhiman JN
hCoV-19/SouthAfrica/NICD-N28791/2021	EPI_ISL_12307472	VERMAAK	National Institute for Communicable Diseases of the National Health Laboratory Service	Amoako DG, Everatt J, Scheepers C, Mohale T, Ntuli N, Mahlangu B, Mnguni A, Ismail A, Bhiman JN
hCoV-19/SouthAfrica/NICD-N28792/2021	EPI_ISL_12307473	VERMAAK	National Institute for Communicable Diseases of the National Health Laboratory Service	Amoako DG, Everatt J, Scheepers C, Mohale T, Ntuli N, Mahlangu B, Mnguni A, Ismail A, Bhiman JN
hCoV-19/SouthAfrica/NICD-N28794/2021	EPI_ISL_12307474	VERMAAK	National Institute for Communicable Diseases of the National Health Laboratory Service	Amoako DG, Everatt J, Scheepers C, Mohale T, Ntuli N, Mahlangu B, Mnguni A, Ismail A, Bhiman JN
hCoV-19/SouthAfrica/NICD-N28796/2021	EPI_ISL_12307475	VERMAAK	National Institute for Communicable Diseases of the National Health Laboratory Service	Amoako DG, Everatt J, Scheepers C, Mohale T, Ntuli N, Mahlangu B, Mnguni A, Ismail A, Bhiman JN
hCoV-19/SouthAfrica/NICD-N28797/2021	EPI_ISL_12307476	VERMAAK	National Institute for Communicable Diseases of the National Health Laboratory Service	Amoako DG, Everatt J, Scheepers C, Mohale T, Ntuli N, Mahlangu B, Mnguni A, Ismail A, Bhiman JN
hCoV-19/SouthAfrica/NICD-N28798/2021	EPI_ISL_12307477	VERMAAK	National Institute for Communicable Diseases of the National Health Laboratory Service	Amoako DG, Everatt J, Scheepers C, Mohale T, Ntuli N, Mahlangu B, Mnguni A, Ismail A, Bhiman JN
hCoV-19/SouthAfrica/NICD-N28801/2021	EPI_ISL_12307478	VERMAAK	National Institute for Communicable Diseases of the National Health Laboratory Service	Amoako DG, Everatt J, Scheepers C, Mohale T, Ntuli N, Mahlangu B, Mnguni A, Ismail A, Bhiman JN
hCoV-19/SouthAfrica/NICD-N28804/2021	EPI_ISL_12307479	VERMAAK	National Institute for Communicable Diseases of the National Health Laboratory Service	Amoako DG, Everatt J, Scheepers C, Mohale T, Ntuli N, Mahlangu B, Mnguni A, Ismail A, Bhiman JN
hCoV-19/SouthAfrica/NICD-N28805/2021	EPI_ISL_12307480	VERMAAK	National Institute for Communicable Diseases of the National Health Laboratory Service	Amoako DG, Everatt J, Scheepers C, Mohale T, Ntuli N, Mahlangu B, Mnguni A, Ismail A, Bhiman JN
hCoV-19/SouthAfrica/NICD-N28806/2021	EPI_ISL_12307481	VERMAAK	National Institute for Communicable Diseases of the National Health Laboratory Service	Amoako DG, Everatt J, Scheepers C, Mohale T, Ntuli N, Mahlangu B, Mnguni A, Ismail A, Bhiman JN
hCoV-19/SouthAfrica/NICD-N28807/2021	EPI_ISL_12307482	VERMAAK	National Institute for Communicable Diseases of the National Health Laboratory Service	Amoako DG, Everatt J, Scheepers C, Mohale T, Ntuli N, Mahlangu B, Mnguni A, Ismail A, Bhiman JN
hCoV-19/SouthAfrica/NICD-N28810/2021	EPI_ISL_12307483	VERMAAK	National Institute for Communicable Diseases of the National Health Laboratory Service	Amoako DG, Everatt J, Scheepers C, Mohale T, Ntuli N, Mahlangu B, Mnguni A, Ismail A, Bhiman JN
hCoV-19/SouthAfrica/NICD-N28811/2021	EPI_ISL_12307484	VERMAAK	National Institute for Communicable Diseases of the National Health Laboratory Service	Amoako DG, Everatt J, Scheepers C, Mohale T, Ntuli N, Mahlangu B, Mnguni A, Ismail A, Bhiman JN
hCoV-19/SouthAfrica/NICD-N28812/2021	EPI_ISL_12307485	VERMAAK	National Institute for Communicable Diseases of the National Health Laboratory Service	Amoako DG, Everatt J, Scheepers C, Mohale T, Ntuli N, Mahlangu B, Mnguni A, Ismail A, Bhiman JN
hCoV-19/SouthAfrica/NICD-N28813/2021	EPI_ISL_12307486	VERMAAK	National Institute for Communicable Diseases of the National Health Laboratory Service	Amoako DG, Everatt J, Scheepers C, Mohale T, Ntuli N, Mahlangu B, Mnguni A, Ismail A, Bhiman JN
hCoV-19/SouthAfrica/NICD-N28814/2021	EPI_ISL_12307487	VERMAAK	National Institute for Communicable Diseases of the National Health Laboratory Service	Amoako DG, Everatt J, Scheepers C, Mohale T, Ntuli N, Mahlangu B, Mnguni A, Ismail A, Bhiman JN
hCoV-19/SouthAfrica/NICD-N28815/2021	EPI_ISL_12307488	VERMAAK	National Institute for Communicable Diseases of the National Health Laboratory Service	Amoako DG, Everatt J, Scheepers C, Mohale T, Ntuli N, Mahlangu B, Mnguni A, Ismail A, Bhiman JN
hCoV-19/SouthAfrica/NICD-N28816/2021	EPI_ISL_12307489	VERMAAK	National Institute for Communicable Diseases of the National Health Laboratory Service	Amoako DG, Everatt J, Scheepers C, Mohale T, Ntuli N, Mahlangu B, Mnguni A, Ismail A, Bhiman JN
hCoV-19/SouthAfrica/NICD-N28817/2021	EPI_ISL_12307490	VERMAAK	National Institute for Communicable Diseases of the National Health Laboratory Service	Amoako DG, Everatt J, Scheepers C, Mohale T, Ntuli N, Mahlangu B, Mnguni A, Ismail A, Bhiman JN
hCoV-19/SouthAfrica/NICD-N28820/2021	EPI_ISL_12307491	VERMAAK	National Institute for Communicable Diseases of the National Health Laboratory Service	Amoako DG, Everatt J, Scheepers C, Mohale T, Ntuli N, Mahlangu B, Mnguni A, Ismail A, Bhiman JN
hCoV-19/SouthAfrica/NICD-N28821/2021	EPI_ISL_12307492	VERMAAK	National Institute for Communicable Diseases of the National Health Laboratory Service	Amoako DG, Everatt J, Scheepers C, Mohale T, Ntuli N, Mahlangu B, Mnguni A, Ismail A, Bhiman JN
hCoV-19/SouthAfrica/NICD-N28822/2021	EPI_ISL_12307493	VERMAAK	National Institute for Communicable Diseases of the National Health Laboratory Service	Amoako DG, Everatt J, Scheepers C, Mohale T, Ntuli N, Mahlangu B, Mnguni A, Ismail A, Bhiman JN
hCoV-19/SouthAfrica/NICD-N28823/2021	EPI_ISL_12307494	VERMAAK	National Institute for Communicable Diseases of the National Health Laboratory Service	Amoako DG, Everatt J, Scheepers C, Mohale T, Ntuli N, Mahlangu B, Mnguni A, Ismail A, Bhiman JN
hCoV-19/SouthAfrica/NICD-N28824/2021	EPI_ISL_12307495	VERMAAK	National Institute for Communicable Diseases of the National Health Laboratory Service	Amoako DG, Everatt J, Scheepers C, Mohale T, Ntuli N, Mahlangu B, Mnguni A, Ismail A, Bhiman JN
hCoV-19/SouthAfrica/NICD-N28825/2021	EPI_ISL_12307496	VERMAAK	National Institute for Communicable Diseases of the National Health Laboratory Service	Amoako DG, Everatt J, Scheepers C, Mohale T, Ntuli N, Mahlangu B, Mnguni A, Ismail A, Bhiman JN
hCoV-19/SouthAfrica/NICD-N28826/2021	EPI_ISL_12307497	VERMAAK	National Institute for Communicable Diseases of the National Health Laboratory Service	Amoako DG, Everatt J, Scheepers C, Mohale T, Ntuli N, Mahlangu B, Mnguni A, Ismail A, Bhiman JN
hCoV-19/SouthAfrica/NICD-N28827/2021	EPI_ISL_12307498	VERMAAK	National Institute for Communicable Diseases of the National Health Laboratory Service	Amoako DG, Everatt J, Scheepers C, Mohale T, Ntuli N, Mahlangu B, Mnguni A, Ismail A, Bhiman JN
hCoV-19/SouthAfrica/NICD-N28828/2021	EPI_ISL_12307499	VERMAAK	National Institute for Communicable Diseases of the National Health Laboratory Service	Amoako DG, Everatt J, Scheepers C, Mohale T, Ntuli N, Mahlangu B, Mnguni A, Ismail A, Bhiman JN
hCoV-19/SouthAfrica/NICD-N28830/2021	EPI_ISL_12307500	VERMAAK	National Institute for Communicable Diseases of the National Health Laboratory Service	Amoako DG, Everatt J, Scheepers C, Mohale T, Ntuli N, Mahlangu B, Mnguni A, Ismail A, Bhiman JN
hCoV-19/SouthAfrica/NICD-N28831/2021	EPI_ISL_12307501	VERMAAK	National Institute for Communicable Diseases of the National Health Laboratory Service	Amoako DG, Everatt J, Scheepers C, Mohale T, Ntuli N, Mahlangu B, Mnguni A, Ismail A, Bhiman JN
hCoV-19/SouthAfrica/NICD-N28832/2021	EPI_ISL_12307502	VERMAAK	National Institute for Communicable Diseases of the National Health Laboratory Service	Amoako DG, Everatt J, Scheepers C, Mohale T, Ntuli N, Mahlangu B, Mnguni A, Ismail A, Bhiman JN
hCoV-19/SouthAfrica/NICD-N28833/2021	EPI_ISL_12307503	VERMAAK	National Institute for Communicable Diseases of the National Health Laboratory Service	Amoako DG, Everatt J, Scheepers C, Mohale T, Ntuli N, Mahlangu B, Mnguni A, Ismail A, Bhiman JN
hCoV-19/SouthAfrica/NICD-N28834/2021	EPI_ISL_12307504	VERMAAK	National Institute for Communicable Diseases of the National Health Laboratory Service	Amoako DG, Everatt J, Scheepers C, Mohale T, Ntuli N, Mahlangu B, Mnguni A, Ismail A, Bhiman JN
hCoV-19/SouthAfrica/NICD-N28835/2021	EPI_ISL_12307505	VERMAAK	National Institute for Communicable Diseases of the National Health Laboratory Service	Amoako DG, Everatt J, Scheepers C, Mohale T, Ntuli N, Mahlangu B, Mnguni A, Ismail A, Bhiman JN
hCoV-19/SouthAfrica/NICD-N28837/2021	EPI_ISL_12307506	VERMAAK	National Institute for Communicable Diseases of the National Health Laboratory Service	Amoako DG, Everatt J, Scheepers C, Mohale T, Ntuli N, Mahlangu B, Mnguni A, Ismail A, Bhiman JN
hCoV-19/SouthAfrica/NICD-N28838/2021	EPI_ISL_12307507	VERMAAK	National Institute for Communicable Diseases of the National Health Laboratory Service	Amoako DG, Everatt J, Scheepers C, Mohale T, Ntuli N, Mahlangu B, Mnguni A, Ismail A, Bhiman JN
hCoV-19/SouthAfrica/NICD-N28839/2021	EPI_ISL_12307508	VERMAAK	National Institute for Communicable Diseases of the National Health Laboratory Service	Amoako DG, Everatt J, Scheepers C, Mohale T, Ntuli N, Mahlangu B, Mnguni A, Ismail A, Bhiman JN
hCoV-19/SouthAfrica/NICD-N28840/2021	EPI_ISL_12307509	VERMAAK	National Institute for Communicable Diseases of the National Health Laboratory Service	Amoako DG, Everatt J, Scheepers C, Mohale T, Ntuli N, Mahlangu B, Mnguni A, Ismail A, Bhiman JN
hCoV-19/SouthAfrica/NICD-N28841/2021	EPI_ISL_12307510	VERMAAK	National Institute for Communicable Diseases of the National Health Laboratory Service	Amoako DG, Everatt J, Scheepers C, Mohale T, Ntuli N, Mahlangu B, Mnguni A, Ismail A, Bhiman JN
hCoV-19/SouthAfrica/NICD-N28842/2021	EPI_ISL_12307511	VERMAAK	National Institute for Communicable Diseases of the National Health Laboratory Service	Amoako DG, Everatt J, Scheepers C, Mohale T, Ntuli N, Mahlangu B, Mnguni A, Ismail A, Bhiman JN
hCoV-19/SouthAfrica/NICD-N28843/2021	EPI_ISL_12307512	VERMAAK	National Institute for Communicable Diseases of the National Health Laboratory Service	Amoako DG, Everatt J, Scheepers C, Mohale T, Ntuli N, Mahlangu B, Mnguni A, Ismail A, Bhiman JN
hCoV-19/SouthAfrica/NICD-N28845/2021	EPI_ISL_12307513	VERMAAK	National Institute for Communicable Diseases of the National Health Laboratory Service	Amoako DG, Everatt J, Scheepers C, Mohale T, Ntuli N, Mahlangu B, Mnguni A, Ismail A, Bhiman JN
hCoV-19/SouthAfrica/NICD-N28846/2021	EPI_ISL_12307514	VERMAAK	National Institute for Communicable Diseases of the National Health Laboratory Service	Amoako DG, Everatt J, Scheepers C, Mohale T, Ntuli N, Mahlangu B, Mnguni A, Ismail A, Bhiman JN
hCoV-19/SouthAfrica/NICD-N28847/2021	EPI_ISL_12307515	VERMAAK	National Institute for Communicable Diseases of the National Health Laboratory Service	Amoako DG, Everatt J, Scheepers C, Mohale T, Ntuli N, Mahlangu B, Mnguni A, Ismail A, Bhiman JN
hCoV-19/SouthAfrica/NICD-N28851/2021	EPI_ISL_12307516	VERMAAK	National Institute for Communicable Diseases of the National Health Laboratory Service	Amoako DG, Everatt J, Scheepers C, Mohale T, Ntuli N, Mahlangu B, Mnguni A, Ismail A, Bhiman JN
hCoV-19/SouthAfrica/NICD-N28855/2021	EPI_ISL_12307517	VERMAAK	National Institute for Communicable Diseases of the National Health Laboratory Service	Amoako DG, Everatt J, Scheepers C, Mohale T, Ntuli N, Mahlangu B, Mnguni A, Ismail A, Bhiman JN
hCoV-19/SouthAfrica/NICD-N28856/2021	EPI_ISL_12307518	VERMAAK	National Institute for Communicable Diseases of the National Health Laboratory Service	Amoako DG, Everatt J, Scheepers C, Mohale T, Ntuli N, Mahlangu B, Mnguni A, Ismail A, Bhiman JN
hCoV-19/SouthAfrica/NICD-N28857/2021	EPI_ISL_12307519	VERMAAK	National Institute for Communicable Diseases of the National Health Laboratory Service	Amoako DG, Everatt J, Scheepers C, Mohale T, Ntuli N, Mahlangu B, Mnguni A, Ismail A, Bhiman JN
hCoV-19/SouthAfrica/NICD-N28859/2021	EPI_ISL_12307520	VERMAAK	National Institute for Communicable Diseases of the National Health Laboratory Service	Amoako DG, Everatt J, Scheepers C, Mohale T, Ntuli N, Mahlangu B, Mnguni A, Ismail A, Bhiman JN
hCoV-19/SouthAfrica/NICD-N28860/2021	EPI_ISL_12307521	VERMAAK	National Institute for Communicable Diseases of the National Health Laboratory Service	Amoako DG, Everatt J, Scheepers C, Mohale T, Ntuli N, Mahlangu B, Mnguni A, Ismail A, Bhiman JN
hCoV-19/SouthAfrica/NICD-N28862/2021	EPI_ISL_12307522	VERMAAK	National Institute for Communicable Diseases of the National Health Laboratory Service	Amoako DG, Everatt J, Scheepers C, Mohale T, Ntuli N, Mahlangu B, Mnguni A, Ismail A, Bhiman JN
hCoV-19/SouthAfrica/NICD-N28863/2021	EPI_ISL_12307523	VERMAAK	National Institute for Communicable Diseases of the National Health Laboratory Service	Amoako DG, Everatt J, Scheepers C, Mohale T, Ntuli N, Mahlangu B, Mnguni A, Ismail A, Bhiman JN
hCoV-19/SouthAfrica/NICD-N28864/2021	EPI_ISL_12307524	VERMAAK	National Institute for Communicable Diseases of the National Health Laboratory Service	Amoako DG, Everatt J, Scheepers C, Mohale T, Ntuli N, Mahlangu B, Mnguni A, Ismail A, Bhiman JN
hCoV-19/SouthAfrica/NICD-N28865/2021	EPI_ISL_12307525	VERMAAK	National Institute for Communicable Diseases of the National Health Laboratory Service	Amoako DG, Everatt J, Scheepers C, Mohale T, Ntuli N, Mahlangu B, Mnguni A, Ismail A, Bhiman JN
hCoV-19/SouthAfrica/NICD-N28866/2021	EPI_ISL_12307526	VERMAAK	National Institute for Communicable Diseases of the National Health Laboratory Service	Amoako DG, Everatt J, Scheepers C, Mohale T, Ntuli N, Mahlangu B, Mnguni A, Ismail A, Bhiman JN
hCoV-19/SouthAfrica/NICD-N28867/2021	EPI_ISL_12307527	VERMAAK	National Institute for Communicable Diseases of the National Health Laboratory Service	Amoako DG, Everatt J, Scheepers C, Mohale T, Ntuli N, Mahlangu B, Mnguni A, Ismail A, Bhiman JN
hCoV-19/SouthAfrica/NICD-N28868/2021	EPI_ISL_12307528	VERMAAK	National Institute for Communicable Diseases of the National Health Laboratory Service	Amoako DG, Everatt J, Scheepers C, Mohale T, Ntuli N, Mahlangu B, Mnguni A, Ismail A, Bhiman JN
hCoV-19/SouthAfrica/NICD-N28869/2021	EPI_ISL_12307529	VERMAAK	National Institute for Communicable Diseases of the National Health Laboratory Service	Amoako DG, Everatt J, Scheepers C, Mohale T, Ntuli N, Mahlangu B, Mnguni A, Ismail A, Bhiman JN
hCoV-19/SouthAfrica/NICD-N28870/2021	EPI_ISL_12307530	VERMAAK	National Institute for Communicable Diseases of the National Health Laboratory Service	Amoako DG, Everatt J, Scheepers C, Mohale T, Ntuli N, Mahlangu B, Mnguni A, Ismail A, Bhiman JN
hCoV-19/SouthAfrica/NICD-N28871/2021	EPI_ISL_12307531	VERMAAK	National Institute for Communicable Diseases of the National Health Laboratory Service	Amoako DG, Everatt J, Scheepers C, Mohale T, Ntuli N, Mahlangu B, Mnguni A, Ismail A, Bhiman JN
hCoV-19/SouthAfrica/NICD-N28872/2021	EPI_ISL_12307532	VERMAAK	National Institute for Communicable Diseases of the National Health Laboratory Service	Amoako DG, Everatt J, Scheepers C, Mohale T, Ntuli N, Mahlangu B, Mnguni A, Ismail A, Bhiman JN
hCoV-19/SouthAfrica/NICD-N28875/2021	EPI_ISL_12307533	VERMAAK	National Institute for Communicable Diseases of the National Health Laboratory Service	Amoako DG, Everatt J, Scheepers C, Mohale T, Ntuli N, Mahlangu B, Mnguni A, Ismail A, Bhiman JN
hCoV-19/SouthAfrica/NICD-N28876/2021	EPI_ISL_12307534	VERMAAK	National Institute for Communicable Diseases of the National Health Laboratory Service	Amoako DG, Everatt J, Scheepers C, Mohale T, Ntuli N, Mahlangu B, Mnguni A, Ismail A, Bhiman JN
hCoV-19/SouthAfrica/NICD-N28877/2021	EPI_ISL_12307535	VERMAAK	National Institute for Communicable Diseases of the National Health Laboratory Service	Amoako DG, Everatt J, Scheepers C, Mohale T, Ntuli N, Mahlangu B, Mnguni A, Ismail A, Bhiman JN
hCoV-19/SouthAfrica/NICD-N28879/2021	EPI_ISL_12307536	VERMAAK	National Institute for Communicable Diseases of the National Health Laboratory Service	Amoako DG, Everatt J, Scheepers C, Mohale T, Ntuli N, Mahlangu B, Mnguni A, Ismail A, Bhiman JN
hCoV-19/SouthAfrica/NICD-N28880/2021	EPI_ISL_12307537	VERMAAK	National Institute for Communicable Diseases of the National Health Laboratory Service	Amoako DG, Everatt J, Scheepers C, Mohale T, Ntuli N, Mahlangu B, Mnguni A, Ismail A, Bhiman JN
hCoV-19/SouthAfrica/NICD-N28881/2021	EPI_ISL_12307538	VERMAAK	National Institute for Communicable Diseases of the National Health Laboratory Service	Amoako DG, Everatt J, Scheepers C, Mohale T, Ntuli N, Mahlangu B, Mnguni A, Ismail A, Bhiman JN
hCoV-19/SouthAfrica/NICD-N28882/2021	EPI_ISL_12307539	VERMAAK	National Institute for Communicable Diseases of the National Health Laboratory Service	Amoako DG, Everatt J, Scheepers C, Mohale T, Ntuli N, Mahlangu B, Mnguni A, Ismail A, Bhiman JN
hCoV-19/SouthAfrica/NICD-N28883/2021	EPI_ISL_12307540	VERMAAK	National Institute for Communicable Diseases of the National Health Laboratory Service	Amoako DG, Everatt J, Scheepers C, Mohale T, Ntuli N, Mahlangu B, Mnguni A, Ismail A, Bhiman JN
hCoV-19/SouthAfrica/NICD-N26736/2021	EPI_ISL_12273857	KIMBERLEY LABORATORY	National Institute for Communicable Diseases of the National Health Laboratory Service	Amoako DG, Everatt J, Kekana D, Scheepers C, Mohale T, Ntuli N, Mahlangu B, Mnguni A, Ismail A, Bhiman JN, Wolter N
hCoV-19/SouthAfrica/NICD-N26749/2021	EPI_ISL_12273870	KIMBERLEY LABORATORY	National Institute for Communicable Diseases of the National Health Laboratory Service	Amoako DG, Everatt J, Kekana D, Scheepers C, Mohale T, Ntuli N, Mahlangu B, Mnguni A, Ismail A, Bhiman JN, Wolter N
hCoV-19/SouthAfrica/NICD-N26750/2021	EPI_ISL_12273871	KIMBERLEY LABORATORY	National Institute for Communicable Diseases of the National Health Laboratory Service	Amoako DG, Everatt J, Kekana D, Scheepers C, Mohale T, Ntuli N, Mahlangu B, Mnguni A, Ismail A, Bhiman JN, Wolter N
hCoV-19/SouthAfrica/NICD-N26759/2021	EPI_ISL_12273881	KIMBERLEY LABORATORY	National Institute for Communicable Diseases of the National Health Laboratory Service	Amoako DG, Everatt J, Kekana D, Scheepers C, Mohale T, Ntuli N, Mahlangu B, Mnguni A, Ismail A, Bhiman JN, Wolter N
hCoV-19/SouthAfrica/NICD-N31365/2021	EPI_ISL_12273916	TAMBO MEMORIAL LABORATORY	National Institute for Communicable Diseases of the National Health Laboratory Service	Amoako DG, Everatt J, Kekana D, Scheepers C, Mohale T, Ntuli N, Mahlangu B, Mnguni A, Ismail A, Bhiman JN, Wolter N
hCoV-19/SouthAfrica/NICD-N31370/2021	EPI_ISL_12273919	TAMBO MEMORIAL LABORATORY	National Institute for Communicable Diseases of the National Health Laboratory Service	Amoako DG, Everatt J, Kekana D, Scheepers C, Mohale T, Ntuli N, Mahlangu B, Mnguni A, Ismail A, Bhiman JN, Wolter N
hCoV-19/SouthAfrica/NICD-N31371/2021	EPI_ISL_12273920	TAMBO MEMORIAL LABORATORY	National Institute for Communicable Diseases of the National Health Laboratory Service	Amoako DG, Everatt J, Kekana D, Scheepers C, Mohale T, Ntuli N, Mahlangu B, Mnguni A, Ismail A, Bhiman JN, Wolter N
hCoV-19/SouthAfrica/NICD-N31372/2021	EPI_ISL_12273921	TAMBO MEMORIAL LABORATORY	National Institute for Communicable Diseases of the National Health Laboratory Service	Amoako DG, Everatt J, Kekana D, Scheepers C, Mohale T, Ntuli N, Mahlangu B, Mnguni A, Ismail A, Bhiman JN, Wolter N
hCoV-19/SouthAfrica/NICD-N31381/2021	EPI_ISL_12273932	TAMBO MEMORIAL LABORATORY	National Institute for Communicable Diseases of the National Health Laboratory Service	Amoako DG, Everatt J, Kekana D, Scheepers C, Mohale T, Ntuli N, Mahlangu B, Mnguni A, Ismail A, Bhiman JN, Wolter N
hCoV-19/SouthAfrica/NICD-N31394/2021	EPI_ISL_12273941	TAMBO MEMORIAL LABORATORY	National Institute for Communicable Diseases of the National Health Laboratory Service	Amoako DG, Everatt J, Kekana D, Scheepers C, Mohale T, Ntuli N, Mahlangu B, Mnguni A, Ismail A, Bhiman JN, Wolter N
hCoV-19/SouthAfrica/NICD-N31399/2021	EPI_ISL_12273944	TAMBO MEMORIAL LABORATORY	National Institute for Communicable Diseases of the National Health Laboratory Service	Amoako DG, Everatt J, Kekana D, Scheepers C, Mohale T, Ntuli N, Mahlangu B, Mnguni A, Ismail A, Bhiman JN, Wolter N
hCoV-19/SouthAfrica/NICD-N26760/2021	EPI_ISL_12273882	KIMBERLEY LABORATORY	National Institute for Communicable Diseases of the National Health Laboratory Service	Amoako DG, Everatt J, Kekana D, Scheepers C, Mohale T, Ntuli N, Mahlangu B, Mnguni A, Ismail A, Bhiman JN, Wolter N
hCoV-19/SouthAfrica/NICD-N26748/2021	EPI_ISL_12273869	KIMBERLEY LABORATORY	National Institute for Communicable Diseases of the National Health Laboratory Service	Amoako DG, Everatt J, Kekana D, Scheepers C, Mohale T, Ntuli N, Mahlangu B, Mnguni A, Ismail A, Bhiman JN, Wolter N
hCoV-19/SouthAfrica/NICD-N31375/2021	EPI_ISL_12273924	TAMBO MEMORIAL LABORATORY	National Institute for Communicable Diseases of the National Health Laboratory Service	Amoako DG, Everatt J, Kekana D, Scheepers C, Mohale T, Ntuli N, Mahlangu B, Mnguni A, Ismail A, Bhiman JN, Wolter N
hCoV-19/SouthAfrica/NICD-N26761/2021	EPI_ISL_12212430	Kimberley Laboratory	National Institute for Communicable Diseases of the National Health Laboratory Service	Amoako DG, Everatt J, Kekana D, Scheepers C, Mohale T, Ntuli N, Mahlangu B, Mnguni A, Ismail A, Bhiman JN, Wolter N
hCoV-19/SouthAfrica/NICD-N26766/2021	EPI_ISL_12212435	Kimberley Laboratory	National Institute for Communicable Diseases of the National Health Laboratory Service	Amoako DG, Everatt J, Kekana D, Scheepers C, Mohale T, Ntuli N, Mahlangu B, Mnguni A, Ismail A, Bhiman JN, Wolter N
hCoV-19/SouthAfrica/NICD-N26767/2021	EPI_ISL_12212436	Kimberley Laboratory	National Institute for Communicable Diseases of the National Health Laboratory Service	Amoako DG, Everatt J, Kekana D, Scheepers C, Mohale T, Ntuli N, Mahlangu B, Mnguni A, Ismail A, Bhiman JN, Wolter N
hCoV-19/SouthAfrica/NICD-N26769/2021	EPI_ISL_12212438	Kimberley Laboratory	National Institute for Communicable Diseases of the National Health Laboratory Service	Amoako DG, Everatt J, Kekana D, Scheepers C, Mohale T, Ntuli N, Mahlangu B, Mnguni A, Ismail A, Bhiman JN, Wolter N
hCoV-19/SouthAfrica/NICD-N26773/2021	EPI_ISL_12212442	Kimberley Laboratory	National Institute for Communicable Diseases of the National Health Laboratory Service	Amoako DG, Everatt J, Kekana D, Scheepers C, Mohale T, Ntuli N, Mahlangu B, Mnguni A, Ismail A, Bhiman JN, Wolter N
hCoV-19/SouthAfrica/NICD-N26774/2021	EPI_ISL_12212443	Kimberley Laboratory	National Institute for Communicable Diseases of the National Health Laboratory Service	Amoako DG, Everatt J, Kekana D, Scheepers C, Mohale T, Ntuli N, Mahlangu B, Mnguni A, Ismail A, Bhiman JN, Wolter N
hCoV-19/SouthAfrica/NICD-N26778/2021	EPI_ISL_12212447	Kimberley Laboratory	National Institute for Communicable Diseases of the National Health Laboratory Service	Amoako DG, Everatt J, Kekana D, Scheepers C, Mohale T, Ntuli N, Mahlangu B, Mnguni A, Ismail A, Bhiman JN, Wolter N
hCoV-19/SouthAfrica/NICD-N26781/2021	EPI_ISL_12212450	Kimberley Laboratory	National Institute for Communicable Diseases of the National Health Laboratory Service	Amoako DG, Everatt J, Kekana D, Scheepers C, Mohale T, Ntuli N, Mahlangu B, Mnguni A, Ismail A, Bhiman JN, Wolter N
hCoV-19/SouthAfrica/NICD-N26782/2021	EPI_ISL_12212451	Kimberley Laboratory	National Institute for Communicable Diseases of the National Health Laboratory Service	Amoako DG, Everatt J, Kekana D, Scheepers C, Mohale T, Ntuli N, Mahlangu B, Mnguni A, Ismail A, Bhiman JN, Wolter N
hCoV-19/SouthAfrica/NICD-N26783/2021	EPI_ISL_12212452	Kimberley Laboratory	National Institute for Communicable Diseases of the National Health Laboratory Service	Amoako DG, Everatt J, Kekana D, Scheepers C, Mohale T, Ntuli N, Mahlangu B, Mnguni A, Ismail A, Bhiman JN, Wolter N
hCoV-19/SouthAfrica/NICD-N31355/2021	EPI_ISL_12212512	Tambo Memorial Laboratory	National Institute for Communicable Diseases of the National Health Laboratory Service	Amoako DG, Everatt J, Kekana D, Scheepers C, Mohale T, Ntuli N, Mahlangu B, Mnguni A, Ismail A, Bhiman JN, Wolter N
hCoV-19/SouthAfrica/NICD-N31357/2021	EPI_ISL_12212514	Tambo Memorial Laboratory	National Institute for Communicable Diseases of the National Health Laboratory Service	Amoako DG, Everatt J, Kekana D, Scheepers C, Mohale T, Ntuli N, Mahlangu B, Mnguni A, Ismail A, Bhiman JN, Wolter N
hCoV-19/SouthAfrica/NICD-N31360/2021	EPI_ISL_12212515	Tambo Memorial Laboratory	National Institute for Communicable Diseases of the National Health Laboratory Service	Amoako DG, Everatt J, Kekana D, Scheepers C, Mohale T, Ntuli N, Mahlangu B, Mnguni A, Ismail A, Bhiman JN, Wolter N
hCoV-19/SouthAfrica/NICD-N31361/2021	EPI_ISL_12212516	Tambo Memorial Laboratory	National Institute for Communicable Diseases of the National Health Laboratory Service	Amoako DG, Everatt J, Kekana D, Scheepers C, Mohale T, Ntuli N, Mahlangu B, Mnguni A, Ismail A, Bhiman JN, Wolter N
hCoV-19/SouthAfrica/NICD-N31363/2021	EPI_ISL_12212517	Tambo Memorial Laboratory	National Institute for Communicable Diseases of the National Health Laboratory Service	Amoako DG, Everatt J, Kekana D, Scheepers C, Mohale T, Ntuli N, Mahlangu B, Mnguni A, Ismail A, Bhiman JN, Wolter N
hCoV-19/SouthAfrica/NICD-N31042/2021	EPI_ISL_12212530	Tambo Memorial Laboratory	National Institute for Communicable Diseases of the National Health Laboratory Service	Amoako DG, Everatt J, Kekana D, Scheepers C, Mohale T, Ntuli N, Mahlangu B, Mnguni A, Ismail A, Bhiman JN, Wolter N
hCoV-19/SouthAfrica/NICD-N26777/2021	EPI_ISL_12212446	Kimberley Laboratory	National Institute for Communicable Diseases of the National Health Laboratory Service	Amoako DG, Everatt J, Kekana D, Scheepers C, Mohale T, Ntuli N, Mahlangu B, Mnguni A, Ismail A, Bhiman JN, Wolter N
hCoV-19/SouthAfrica/NICD-N26779/2021	EPI_ISL_12212448	Kimberley Laboratory	National Institute for Communicable Diseases of the National Health Laboratory Service	Amoako DG, Everatt J, Kekana D, Scheepers C, Mohale T, Ntuli N, Mahlangu B, Mnguni A, Ismail A, Bhiman JN, Wolter N
hCoV-19/SouthAfrica/NICD-N26772/2021	EPI_ISL_12212441	Kimberley Laboratory	National Institute for Communicable Diseases of the National Health Laboratory Service	Amoako DG, Everatt J, Kekana D, Scheepers C, Mohale T, Ntuli N, Mahlangu B, Mnguni A, Ismail A, Bhiman JN, Wolter N
hCoV-19/SouthAfrica/NICD-N26784/2021	EPI_ISL_12212453	Kimberley Laboratory	National Institute for Communicable Diseases of the National Health Laboratory Service	Amoako DG, Everatt J, Kekana D, Scheepers C, Mohale T, Ntuli N, Mahlangu B, Mnguni A, Ismail A, Bhiman JN, Wolter N
hCoV-19/SouthAfrica/NHLS-UCT-GS-AY70/2021	EPI_ISL_11970883	Groote Schuur Hospital wc GSH	NHLS/UCT	Arash Iranzadeh, Innocent Mudau, Marvin Hsiao, Gert Marais, Diana Hardie, Stephen Korsman, Rageema Joseph, Luicer Olubayo, Nokuzola Mbhele, Carolyn Williamson
hCoV-19/SouthAfrica/NICD-N31292/2021	EPI_ISL_11270292	TAMBO MEMORIAL LABORATORY	National Institute for Communicable Diseases of the National Health Laboratory Service	Amoako DG, Everatt J, Kekana D, Scheepers C, Mohale T, Ntuli N, Mahlangu B, Mnguni A, Ismail A, Bhiman JN, Wolter N
hCoV-19/SouthAfrica/NICD-N31307/2021	EPI_ISL_11270174	TAMBO MEMORIAL LABORATORY	National Institute for Communicable Diseases of the National Health Laboratory Service	Amoako DG, Everatt J, Kekana D, Scheepers C, Mohale T, Ntuli N, Mahlangu B, Mnguni A, Ismail A, Bhiman JN, Wolter N
hCoV-19/SouthAfrica/NICD-N31295/2021	EPI_ISL_11270212	TAMBO MEMORIAL LABORATORY	National Institute for Communicable Diseases of the National Health Laboratory Service	Amoako DG, Everatt J, Kekana D, Scheepers C, Mohale T, Ntuli N, Mahlangu B, Mnguni A, Ismail A, Bhiman JN, Wolter N
hCoV-19/SouthAfrica/NICD-N31278/2021	EPI_ISL_11270073	TAMBO MEMORIAL LABORATORY	National Institute for Communicable Diseases of the National Health Laboratory Service	Amoako DG, Everatt J, Kekana D, Scheepers C, Mohale T, Ntuli N, Mahlangu B, Mnguni A, Ismail A, Bhiman JN, Wolter N
hCoV-19/SouthAfrica/NICD-N31346/2021	EPI_ISL_11270184	TAMBO MEMORIAL LABORATORY	National Institute for Communicable Diseases of the National Health Laboratory Service	Amoako DG, Everatt J, Kekana D, Scheepers C, Mohale T, Ntuli N, Mahlangu B, Mnguni A, Ismail A, Bhiman JN, Wolter N
hCoV-19/SouthAfrica/NICD-N31287/2021	EPI_ISL_11270074	TAMBO MEMORIAL LABORATORY	National Institute for Communicable Diseases of the National Health Laboratory Service	Amoako DG, Everatt J, Kekana D, Scheepers C, Mohale T, Ntuli N, Mahlangu B, Mnguni A, Ismail A, Bhiman JN, Wolter N
hCoV-19/SouthAfrica/NICD-N31289/2021	EPI_ISL_11270075	TAMBO MEMORIAL LABORATORY	National Institute for Communicable Diseases of the National Health Laboratory Service	Amoako DG, Everatt J, Kekana D, Scheepers C, Mohale T, Ntuli N, Mahlangu B, Mnguni A, Ismail A, Bhiman JN, Wolter N
hCoV-19/SouthAfrica/NICD-N31294/2021	EPI_ISL_11270076	TAMBO MEMORIAL LABORATORY	National Institute for Communicable Diseases of the National Health Laboratory Service	Amoako DG, Everatt J, Kekana D, Scheepers C, Mohale T, Ntuli N, Mahlangu B, Mnguni A, Ismail A, Bhiman JN, Wolter N
hCoV-19/SouthAfrica/NICD-N31299/2021	EPI_ISL_11270077	TAMBO MEMORIAL LABORATORY	National Institute for Communicable Diseases of the National Health Laboratory Service	Amoako DG, Everatt J, Kekana D, Scheepers C, Mohale T, Ntuli N, Mahlangu B, Mnguni A, Ismail A, Bhiman JN, Wolter N
hCoV-19/SouthAfrica/NICD-N31301/2021	EPI_ISL_11270078	TAMBO MEMORIAL LABORATORY	National Institute for Communicable Diseases of the National Health Laboratory Service	Amoako DG, Everatt J, Kekana D, Scheepers C, Mohale T, Ntuli N, Mahlangu B, Mnguni A, Ismail A, Bhiman JN, Wolter N
hCoV-19/SouthAfrica/NICD-N31304/2021	EPI_ISL_11270080	TAMBO MEMORIAL LABORATORY	National Institute for Communicable Diseases of the National Health Laboratory Service	Amoako DG, Everatt J, Kekana D, Scheepers C, Mohale T, Ntuli N, Mahlangu B, Mnguni A, Ismail A, Bhiman JN, Wolter N
hCoV-19/SouthAfrica/NICD-N31313/2021	EPI_ISL_11270081	TAMBO MEMORIAL LABORATORY	National Institute for Communicable Diseases of the National Health Laboratory Service	Amoako DG, Everatt J, Kekana D, Scheepers C, Mohale T, Ntuli N, Mahlangu B, Mnguni A, Ismail A, Bhiman JN, Wolter N
hCoV-19/SouthAfrica/NICD-N31319/2021	EPI_ISL_11270082	TAMBO MEMORIAL LABORATORY	National Institute for Communicable Diseases of the National Health Laboratory Service	Amoako DG, Everatt J, Kekana D, Scheepers C, Mohale T, Ntuli N, Mahlangu B, Mnguni A, Ismail A, Bhiman JN, Wolter N
hCoV-19/SouthAfrica/NICD-N31324/2021	EPI_ISL_11270083	TAMBO MEMORIAL LABORATORY	National Institute for Communicable Diseases of the National Health Laboratory Service	Amoako DG, Everatt J, Kekana D, Scheepers C, Mohale T, Ntuli N, Mahlangu B, Mnguni A, Ismail A, Bhiman JN, Wolter N
hCoV-19/SouthAfrica/NICD-N31332/2021	EPI_ISL_11270084	TAMBO MEMORIAL LABORATORY	National Institute for Communicable Diseases of the National Health Laboratory Service	Amoako DG, Everatt J, Kekana D, Scheepers C, Mohale T, Ntuli N, Mahlangu B, Mnguni A, Ismail A, Bhiman JN, Wolter N
hCoV-19/SouthAfrica/NICD-N31333/2021	EPI_ISL_11270086	TAMBO MEMORIAL LABORATORY	National Institute for Communicable Diseases of the National Health Laboratory Service	Amoako DG, Everatt J, Kekana D, Scheepers C, Mohale T, Ntuli N, Mahlangu B, Mnguni A, Ismail A, Bhiman JN, Wolter N
hCoV-19/SouthAfrica/NICD-N31337/2021	EPI_ISL_11270087	TAMBO MEMORIAL LABORATORY	National Institute for Communicable Diseases of the National Health Laboratory Service	Amoako DG, Everatt J, Kekana D, Scheepers C, Mohale T, Ntuli N, Mahlangu B, Mnguni A, Ismail A, Bhiman JN, Wolter N
hCoV-19/SouthAfrica/NICD-N31349/2021	EPI_ISL_11270088	TAMBO MEMORIAL LABORATORY	National Institute for Communicable Diseases of the National Health Laboratory Service	Amoako DG, Everatt J, Kekana D, Scheepers C, Mohale T, Ntuli N, Mahlangu B, Mnguni A, Ismail A, Bhiman JN, Wolter N
hCoV-19/SouthAfrica/NICD-N31293/2021	EPI_ISL_11270170	TAMBO MEMORIAL LABORATORY	National Institute for Communicable Diseases of the National Health Laboratory Service	Amoako DG, Everatt J, Kekana D, Scheepers C, Mohale T, Ntuli N, Mahlangu B, Mnguni A, Ismail A, Bhiman JN, Wolter N
hCoV-19/SouthAfrica/NICD-N31300/2021	EPI_ISL_11270172	TAMBO MEMORIAL LABORATORY	National Institute for Communicable Diseases of the National Health Laboratory Service	Amoako DG, Everatt J, Kekana D, Scheepers C, Mohale T, Ntuli N, Mahlangu B, Mnguni A, Ismail A, Bhiman JN, Wolter N
hCoV-19/SouthAfrica/NICD-N31305/2021	EPI_ISL_11270173	TAMBO MEMORIAL LABORATORY	National Institute for Communicable Diseases of the National Health Laboratory Service	Amoako DG, Everatt J, Kekana D, Scheepers C, Mohale T, Ntuli N, Mahlangu B, Mnguni A, Ismail A, Bhiman JN, Wolter N
hCoV-19/SouthAfrica/NICD-N31342/2021	EPI_ISL_11270175	TAMBO MEMORIAL LABORATORY	National Institute for Communicable Diseases of the National Health Laboratory Service	Amoako DG, Everatt J, Kekana D, Scheepers C, Mohale T, Ntuli N, Mahlangu B, Mnguni A, Ismail A, Bhiman JN, Wolter N
hCoV-19/SouthAfrica/NICD-N31344/2021	EPI_ISL_11270176	TAMBO MEMORIAL LABORATORY	National Institute for Communicable Diseases of the National Health Laboratory Service	Amoako DG, Everatt J, Kekana D, Scheepers C, Mohale T, Ntuli N, Mahlangu B, Mnguni A, Ismail A, Bhiman JN, Wolter N
hCoV-19/SouthAfrica/NICD-N31286/2021	EPI_ISL_11270178	TAMBO MEMORIAL LABORATORY	National Institute for Communicable Diseases of the National Health Laboratory Service	Amoako DG, Everatt J, Kekana D, Scheepers C, Mohale T, Ntuli N, Mahlangu B, Mnguni A, Ismail A, Bhiman JN, Wolter N
hCoV-19/SouthAfrica/NICD-N31281/2021	EPI_ISL_11270190	TAMBO MEMORIAL LABORATORY	National Institute for Communicable Diseases of the National Health Laboratory Service	Amoako DG, Everatt J, Kekana D, Scheepers C, Mohale T, Ntuli N, Mahlangu B, Mnguni A, Ismail A, Bhiman JN, Wolter N
hCoV-19/SouthAfrica/NICD-N31282/2021	EPI_ISL_11270191	TAMBO MEMORIAL LABORATORY	National Institute for Communicable Diseases of the National Health Laboratory Service	Amoako DG, Everatt J, Kekana D, Scheepers C, Mohale T, Ntuli N, Mahlangu B, Mnguni A, Ismail A, Bhiman JN, Wolter N
hCoV-19/SouthAfrica/NICD-N31291/2021	EPI_ISL_11270239	TAMBO MEMORIAL LABORATORY	National Institute for Communicable Diseases of the National Health Laboratory Service	Amoako DG, Everatt J, Kekana D, Scheepers C, Mohale T, Ntuli N, Mahlangu B, Mnguni A, Ismail A, Bhiman JN, Wolter N
hCoV-19/SouthAfrica/NICD-N31345/2021	EPI_ISL_11270244	TAMBO MEMORIAL LABORATORY	National Institute for Communicable Diseases of the National Health Laboratory Service	Amoako DG, Everatt J, Kekana D, Scheepers C, Mohale T, Ntuli N, Mahlangu B, Mnguni A, Ismail A, Bhiman JN, Wolter N
hCoV-19/SouthAfrica/NICD-N31348/2021	EPI_ISL_11270251	TAMBO MEMORIAL LABORATORY	National Institute for Communicable Diseases of the National Health Laboratory Service	Amoako DG, Everatt J, Kekana D, Scheepers C, Mohale T, Ntuli N, Mahlangu B, Mnguni A, Ismail A, Bhiman JN, Wolter N
hCoV-19/SouthAfrica/NICD-N31288/2021	EPI_ISL_11270256	TAMBO MEMORIAL LABORATORY	National Institute for Communicable Diseases of the National Health Laboratory Service	Amoako DG, Everatt J, Kekana D, Scheepers C, Mohale T, Ntuli N, Mahlangu B, Mnguni A, Ismail A, Bhiman JN, Wolter N
hCoV-19/SouthAfrica/NICD-N31314/2021	EPI_ISL_11270283	TAMBO MEMORIAL LABORATORY	National Institute for Communicable Diseases of the National Health Laboratory Service	Amoako DG, Everatt J, Kekana D, Scheepers C, Mohale T, Ntuli N, Mahlangu B, Mnguni A, Ismail A, Bhiman JN, Wolter N
hCoV-19/SouthAfrica/NICD-N31329/2021	EPI_ISL_11270289	TAMBO MEMORIAL LABORATORY	National Institute for Communicable Diseases of the National Health Laboratory Service	Amoako DG, Everatt J, Kekana D, Scheepers C, Mohale T, Ntuli N, Mahlangu B, Mnguni A, Ismail A, Bhiman JN, Wolter N
hCoV-19/SouthAfrica/NICD-N31350/2021	EPI_ISL_11270291	TAMBO MEMORIAL LABORATORY	National Institute for Communicable Diseases of the National Health Laboratory Service	Amoako DG, Everatt J, Kekana D, Scheepers C, Mohale T, Ntuli N, Mahlangu B, Mnguni A, Ismail A, Bhiman JN, Wolter N
hCoV-19/SouthAfrica/NICD-N31231/2021	EPI_ISL_11270313	TAMBO MEMORIAL LABORATORY	National Institute for Communicable Diseases of the National Health Laboratory Service	Amoako DG, Everatt J, Kekana D, Scheepers C, Mohale T, Ntuli N, Mahlangu B, Mnguni A, Ismail A, Bhiman JN, Wolter N
hCoV-19/SouthAfrica/NICD-N31341/2021	EPI_ISL_11270314	TAMBO MEMORIAL LABORATORY	National Institute for Communicable Diseases of the National Health Laboratory Service	Amoako DG, Everatt J, Kekana D, Scheepers C, Mohale T, Ntuli N, Mahlangu B, Mnguni A, Ismail A, Bhiman JN, Wolter N
hCoV-19/SouthAfrica/NICD-N31327/2021	EPI_ISL_11270316	TAMBO MEMORIAL LABORATORY	National Institute for Communicable Diseases of the National Health Laboratory Service	Amoako DG, Everatt J, Kekana D, Scheepers C, Mohale T, Ntuli N, Mahlangu B, Mnguni A, Ismail A, Bhiman JN, Wolter N
hCoV-19/SouthAfrica/NICD-N31259/2021	EPI_ISL_11270065	TAMBO MEMORIAL LABORATORY	National Institute for Communicable Diseases of the National Health Laboratory Service	Amoako DG, Everatt J, Kekana D, Scheepers C, Mohale T, Ntuli N, Mahlangu B, Mnguni A, Ismail A, Bhiman JN, Wolter N
hCoV-19/SouthAfrica/NICD-N31243/2021	EPI_ISL_11270229	TAMBO MEMORIAL LABORATORY	National Institute for Communicable Diseases of the National Health Laboratory Service	Amoako DG, Everatt J, Kekana D, Scheepers C, Mohale T, Ntuli N, Mahlangu B, Mnguni A, Ismail A, Bhiman JN, Wolter N
hCoV-19/SouthAfrica/NICD-N31298/2021	EPI_ISL_11270310	TAMBO MEMORIAL LABORATORY	National Institute for Communicable Diseases of the National Health Laboratory Service	Amoako DG, Everatt J, Kekana D, Scheepers C, Mohale T, Ntuli N, Mahlangu B, Mnguni A, Ismail A, Bhiman JN, Wolter N
hCoV-19/SouthAfrica/NICD-N31322/2021	EPI_ISL_11270132	TAMBO MEMORIAL LABORATORY	National Institute for Communicable Diseases of the National Health Laboratory Service	Amoako DG, Everatt J, Kekana D, Scheepers C, Mohale T, Ntuli N, Mahlangu B, Mnguni A, Ismail A, Bhiman JN, Wolter N
hCoV-19/SouthAfrica/NICD-N31303/2021	EPI_ISL_11270079	TAMBO MEMORIAL LABORATORY	National Institute for Communicable Diseases of the National Health Laboratory Service	Amoako DG, Everatt J, Kekana D, Scheepers C, Mohale T, Ntuli N, Mahlangu B, Mnguni A, Ismail A, Bhiman JN, Wolter N
hCoV-19/SouthAfrica/NICD-N31279/2021	EPI_ISL_11270273	TAMBO MEMORIAL LABORATORY	National Institute for Communicable Diseases of the National Health Laboratory Service	Amoako DG, Everatt J, Kekana D, Scheepers C, Mohale T, Ntuli N, Mahlangu B, Mnguni A, Ismail A, Bhiman JN, Wolter N
hCoV-19/SouthAfrica/1065354/2021	EPI_ISL_11160403	NdlovuLaboratories	Ndlovu Laboratories	A. Mabaso, A. Mdunyelwa, K. Mlambo, M. Mathapelo, C. Umunnakwe
SouthAfrica/1065928/2021	EPI_ISL_11120429	NdlovuLaboratories	Ndlovu Laboratories	A. Mabaso et al
SouthAfrica/1066179/2021	EPI_ISL_11120430	NdlovuLaboratories	Ndlovu Laboratories	A. Mabaso et al
SouthAfrica/1066322/2021	EPI_ISL_11120431	NdlovuLaboratories	Ndlovu Laboratories	A. Mabaso et al
SouthAfrica/NICD-N36032/2021	EPI_ISL_11105221	Ndlovu Research Centre	National Institute for Communicable Diseases of the National Health Laboratory Service	Amoako DG et al
SouthAfrica/NHLS-UCT-GS-AR16/2021	EPI_ISL_11111462	Groote Schuur Hospital wc GSH	NHLS/UCT	Arash Iranzadeh et al
SouthAfrica/NHLS-UCT-GS-AR17/2021	EPI_ISL_11111463	Groote Schuur Hospital wc GSH	NHLS/UCT	Arash Iranzadeh et al
SouthAfrica/NHLS-UCT-GS-AR18/2021	EPI_ISL_11111464	Groote Schuur Hospital wc GSH	NHLS/UCT	Arash Iranzadeh et al
SouthAfrica/NICD-N30586/2021	EPI_ISL_11105097	Ndlovu Research Centre	National Institute for Communicable Diseases of the National Health Laboratory Service	Amoako DG et al
SouthAfrica/NHLS-UCT-GS-AM08/2021	EPI_ISL_11111465	Groote Schuur Hospital wc GSH	NHLS/UCT	Arash Iranzadeh et al
SouthAfrica/NICD-N36018/2021	EPI_ISL_11105208	Ndlovu Research Centre	National Institute for Communicable Diseases of the National Health Laboratory Service	Amoako DG et al
SouthAfrica/NICD-N36019/2021	EPI_ISL_11105209	Ndlovu Research Centre	National Institute for Communicable Diseases of the National Health Laboratory Service	Amoako DG et al
SouthAfrica/NICD-N36020/2021	EPI_ISL_11105210	Ndlovu Research Centre	National Institute for Communicable Diseases of the National Health Laboratory Service	Amoako DG et al
SouthAfrica/NICD-N36021/2021	EPI_ISL_11105211	Ndlovu Research Centre	National Institute for Communicable Diseases of the National Health Laboratory Service	Amoako DG et al
SouthAfrica/NICD-N36023/2021	EPI_ISL_11105213	Ndlovu Research Centre	National Institute for Communicable Diseases of the National Health Laboratory Service	Amoako DG et al
SouthAfrica/NICD-N36025/2021	EPI_ISL_11105215	Ndlovu Research Centre	National Institute for Communicable Diseases of the National Health Laboratory Service	Amoako DG et al
SouthAfrica/NICD-N36026/2021	EPI_ISL_11105216	Ndlovu Research Centre	National Institute for Communicable Diseases of the National Health Laboratory Service	Amoako DG et al
SouthAfrica/NICD-N36027/2021	EPI_ISL_11105217	Ndlovu Research Centre	National Institute for Communicable Diseases of the National Health Laboratory Service	Amoako DG et al
SouthAfrica/NICD-N36028/2021	EPI_ISL_11105218	Ndlovu Research Centre	National Institute for Communicable Diseases of the National Health Laboratory Service	Amoako DG et al
SouthAfrica/NICD-N36015/2021	EPI_ISL_11105205	Ndlovu Research Centre	National Institute for Communicable Diseases of the National Health Laboratory Service	Amoako DG et al
SouthAfrica/NICD-N36016/2021	EPI_ISL_11105206	Ndlovu Research Centre	National Institute for Communicable Diseases of the National Health Laboratory Service	Amoako DG et al
SouthAfrica/NICD-N36030/2021	EPI_ISL_11105220	Ndlovu Research Centre	National Institute for Communicable Diseases of the National Health Laboratory Service	Amoako DG et al
SouthAfrica/NHLS-UCT-GS-AM01/2021	EPI_ISL_11111466	Groote Schuur Hospital wc GSH	NHLS/UCT	Arash Iranzadeh et al
SouthAfrica/NHLS-UCT-GS-AP20/2021	EPI_ISL_11111467	Groote Schuur Hospital wc GSH	NHLS/UCT	Arash Iranzadeh et al
SouthAfrica/NICD-N30582/2021	EPI_ISL_11105093	Ndlovu Research Centre	National Institute for Communicable Diseases of the National Health Laboratory Service	Amoako DG et al
SouthAfrica/NICD-N36017/2021	EPI_ISL_11105207	Ndlovu Research Centre	National Institute for Communicable Diseases of the National Health Laboratory Service	Amoako DG et al
SouthAfrica/NICD-N36029/2021	EPI_ISL_11105219	Ndlovu Research Centre	National Institute for Communicable Diseases of the National Health Laboratory Service	Amoako DG et al
SouthAfrica/NICD-N36022/2021	EPI_ISL_11105212	Ndlovu Research Centre	National Institute for Communicable Diseases of the National Health Laboratory Service	Amoako DG et al
SouthAfrica/NICD-N30555/2021	EPI_ISL_10878727	NDLOVU RESEARCH CENTRE	National Institute for Communicable Diseases of the National Health Laboratory Service	Amoako DG et al
SouthAfrica/NICD-N30519/2021	EPI_ISL_10878692	NDLOVU RESEARCH CENTRE	National Institute for Communicable Diseases of the National Health Laboratory Service	Amoako DG et al
SouthAfrica/NICD-N30525/2021	EPI_ISL_10878698	NDLOVU RESEARCH CENTRE	National Institute for Communicable Diseases of the National Health Laboratory Service	Amoako DG et al
SouthAfrica/NICD-N30567/2021	EPI_ISL_10878739	NDLOVU RESEARCH CENTRE	National Institute for Communicable Diseases of the National Health Laboratory Service	Amoako DG et al
SouthAfrica/NICD-N30521/2021	EPI_ISL_10878694	NDLOVU RESEARCH CENTRE	National Institute for Communicable Diseases of the National Health Laboratory Service	Amoako DG et al
SouthAfrica/NICD-N30524/2021	EPI_ISL_10878697	NDLOVU RESEARCH CENTRE	National Institute for Communicable Diseases of the National Health Laboratory Service	Amoako DG et al
SouthAfrica/NICD-N30520/2021	EPI_ISL_10878693	NDLOVU RESEARCH CENTRE	National Institute for Communicable Diseases of the National Health Laboratory Service	Amoako DG et al
SouthAfrica/NICD-N30523/2021	EPI_ISL_10878696	NDLOVU RESEARCH CENTRE	National Institute for Communicable Diseases of the National Health Laboratory Service	Amoako DG et al
SouthAfrica/NICD-N30554/2021	EPI_ISL_10878726	NDLOVU RESEARCH CENTRE	National Institute for Communicable Diseases of the National Health Laboratory Service	Amoako DG et al
SouthAfrica/NICD-N30557/2021	EPI_ISL_10878729	NDLOVU RESEARCH CENTRE	National Institute for Communicable Diseases of the National Health Laboratory Service	Amoako DG et al
SouthAfrica/NICD-N30558/2021	EPI_ISL_10878730	NDLOVU RESEARCH CENTRE	National Institute for Communicable Diseases of the National Health Laboratory Service	Amoako DG et al
SouthAfrica/NICD-N30560/2021	EPI_ISL_10878732	NDLOVU RESEARCH CENTRE	National Institute for Communicable Diseases of the National Health Laboratory Service	Amoako DG et al
SouthAfrica/NICD-N30570/2021	EPI_ISL_10878742	NDLOVU RESEARCH CENTRE	National Institute for Communicable Diseases of the National Health Laboratory Service	Amoako DG et al
SouthAfrica/NICD-N30564/2021	EPI_ISL_10878736	NDLOVU RESEARCH CENTRE	National Institute for Communicable Diseases of the National Health Laboratory Service	Amoako DG et al
SouthAfrica/NICD-N30563/2021	EPI_ISL_10878735	NDLOVU RESEARCH CENTRE	National Institute for Communicable Diseases of the National Health Laboratory Service	Amoako DG et al
SouthAfrica/NICD-N30522/2021	EPI_ISL_10878695	NDLOVU RESEARCH CENTRE	National Institute for Communicable Diseases of the National Health Laboratory Service	Amoako DG et al
SouthAfrica/NICD-N30556/2021	EPI_ISL_10878728	NDLOVU RESEARCH CENTRE	National Institute for Communicable Diseases of the National Health Laboratory Service	Amoako DG et al
SouthAfrica/NICD-N30562/2021	EPI_ISL_10878734	NDLOVU RESEARCH CENTRE	National Institute for Communicable Diseases of the National Health Laboratory Service	Amoako DG et al
SouthAfrica/NICD-N30566/2021	EPI_ISL_10878738	NDLOVU RESEARCH CENTRE	National Institute for Communicable Diseases of the National Health Laboratory Service	Amoako DG et al
SouthAfrica/NICD-N33203/2021	EPI_ISL_10878462	AMPATH	National Institute for Communicable Diseases of the National Health Laboratory Service	Amoako DG et al
SouthAfrica/NICD-N30526/2021	EPI_ISL_10878699	NDLOVU RESEARCH CENTRE	National Institute for Communicable Diseases of the National Health Laboratory Service	Amoako DG et al
SouthAfrica/NICD-N30527/2021	EPI_ISL_10878700	NDLOVU RESEARCH CENTRE	National Institute for Communicable Diseases of the National Health Laboratory Service	Amoako DG et al
SouthAfrica/NICD-N30548/2021	EPI_ISL_10878721	NDLOVU RESEARCH CENTRE	National Institute for Communicable Diseases of the National Health Laboratory Service	Amoako DG et al
SouthAfrica/1066617/2021	EPI_ISL_10813205	NdlovuLaboratories	Ndlovu Laboratories	A. Mabaso et al
SouthAfrica/NHLS-UCT-GS-AP10/2021	EPI_ISL_10815278	Groote Schuur Hospital wc GSH	NHLS/UCT	Arash Iranzadeh et al
SouthAfrica/NICD-N30429/2021	EPI_ISL_10667126	NDLOVU RESEARCH CENTRE	National Institute for Communicable Diseases of the National Health Laboratory Service	Amoako DG et al
SouthAfrica/NICD-N30430/2021	EPI_ISL_10667127	NDLOVU RESEARCH CENTRE	National Institute for Communicable Diseases of the National Health Laboratory Service	Amoako DG et al
SouthAfrica/NICD-N30438/2021	EPI_ISL_10667134	NDLOVU RESEARCH CENTRE	National Institute for Communicable Diseases of the National Health Laboratory Service	Amoako DG et al
SouthAfrica/NICD-N30443/2021	EPI_ISL_10667139	NDLOVU RESEARCH CENTRE	National Institute for Communicable Diseases of the National Health Laboratory Service	Amoako DG et al
SouthAfrica/NICD-N30444/2021	EPI_ISL_10667140	NDLOVU RESEARCH CENTRE	National Institute for Communicable Diseases of the National Health Laboratory Service	Amoako DG et al
SouthAfrica/NICD-N32274/2021	EPI_ISL_10667007	CHRIS HANI BARAGWANATH LABORATORY	National Institute for Communicable Diseases of the National Health Laboratory Service	Amoako DG et al
SouthAfrica/NICD-N30428/2021	EPI_ISL_10667125	NDLOVU RESEARCH CENTRE	National Institute for Communicable Diseases of the National Health Laboratory Service	Amoako DG et al
SouthAfrica/NICD-N30434/2021	EPI_ISL_10667131	NDLOVU RESEARCH CENTRE	National Institute for Communicable Diseases of the National Health Laboratory Service	Amoako DG et al
SouthAfrica/NICD-N30436/2021	EPI_ISL_10667133	NDLOVU RESEARCH CENTRE	National Institute for Communicable Diseases of the National Health Laboratory Service	Amoako DG et al
SouthAfrica/NICD-N30442/2021	EPI_ISL_10667138	NDLOVU RESEARCH CENTRE	National Institute for Communicable Diseases of the National Health Laboratory Service	Amoako DG et al
SouthAfrica/NICD-N30450/2021	EPI_ISL_10667143	NDLOVU RESEARCH CENTRE	National Institute for Communicable Diseases of the National Health Laboratory Service	Amoako DG et al
SouthAfrica/NICD-N30453/2021	EPI_ISL_10667145	NDLOVU RESEARCH CENTRE	National Institute for Communicable Diseases of the National Health Laboratory Service	Amoako DG et al
SouthAfrica/NICD-N30457/2021	EPI_ISL_10667149	NDLOVU RESEARCH CENTRE	National Institute for Communicable Diseases of the National Health Laboratory Service	Amoako DG et al
SouthAfrica/NICD-N30458/2021	EPI_ISL_10667150	NDLOVU RESEARCH CENTRE	National Institute for Communicable Diseases of the National Health Laboratory Service	Amoako DG et al
SouthAfrica/NICD-N30460/2021	EPI_ISL_10667152	NDLOVU RESEARCH CENTRE	National Institute for Communicable Diseases of the National Health Laboratory Service	Amoako DG et al
SouthAfrica/NICD-N30468/2021	EPI_ISL_10667159	NDLOVU RESEARCH CENTRE	National Institute for Communicable Diseases of the National Health Laboratory Service	Amoako DG et al
SouthAfrica/NICD-N30475/2021	EPI_ISL_10667166	NDLOVU RESEARCH CENTRE	National Institute for Communicable Diseases of the National Health Laboratory Service	Amoako DG et al
SouthAfrica/NICD-N30484/2021	EPI_ISL_10667175	NDLOVU RESEARCH CENTRE	National Institute for Communicable Diseases of the National Health Laboratory Service	Amoako DG et al
SouthAfrica/NICD-N30492/2021	EPI_ISL_10667183	NDLOVU RESEARCH CENTRE	National Institute for Communicable Diseases of the National Health Laboratory Service	Amoako DG et al
SouthAfrica/NICD-N30493/2021	EPI_ISL_10667184	NDLOVU RESEARCH CENTRE	National Institute for Communicable Diseases of the National Health Laboratory Service	Amoako DG et al
SouthAfrica/NICD-N30500/2021	EPI_ISL_10667191	NDLOVU RESEARCH CENTRE	National Institute for Communicable Diseases of the National Health Laboratory Service	Amoako DG et al
SouthAfrica/NICD-N30509/2021	EPI_ISL_10667199	NDLOVU RESEARCH CENTRE	National Institute for Communicable Diseases of the National Health Laboratory Service	Amoako DG et al
SouthAfrica/NICD-N30511/2021	EPI_ISL_10667201	NDLOVU RESEARCH CENTRE	National Institute for Communicable Diseases of the National Health Laboratory Service	Amoako DG et al
SouthAfrica/NICD-N30459/2021	EPI_ISL_10667151	NDLOVU RESEARCH CENTRE	National Institute for Communicable Diseases of the National Health Laboratory Service	Amoako DG et al
SouthAfrica/NICD-N30476/2021	EPI_ISL_10667167	NDLOVU RESEARCH CENTRE	National Institute for Communicable Diseases of the National Health Laboratory Service	Amoako DG et al
SouthAfrica/NICD-N30477/2021	EPI_ISL_10667168	NDLOVU RESEARCH CENTRE	National Institute for Communicable Diseases of the National Health Laboratory Service	Amoako DG et al
SouthAfrica/NICD-N30485/2021	EPI_ISL_10667176	NDLOVU RESEARCH CENTRE	National Institute for Communicable Diseases of the National Health Laboratory Service	Amoako DG et al
SouthAfrica/NICD-N30494/2021	EPI_ISL_10667185	NDLOVU RESEARCH CENTRE	National Institute for Communicable Diseases of the National Health Laboratory Service	Amoako DG et al
SouthAfrica/NICD-N30502/2021	EPI_ISL_10667193	NDLOVU RESEARCH CENTRE	National Institute for Communicable Diseases of the National Health Laboratory Service	Amoako DG et al
SouthAfrica/NICD-N30512/2021	EPI_ISL_10667202	NDLOVU RESEARCH CENTRE	National Institute for Communicable Diseases of the National Health Laboratory Service	Amoako DG et al
SouthAfrica/NICD-N32279/2021	EPI_ISL_10667012	CHRIS HANI BARAGWANATH LABORATORY	National Institute for Communicable Diseases of the National Health Laboratory Service	Amoako DG et al
SouthAfrica/NICD-N32286/2021	EPI_ISL_10667015	CHRIS HANI BARAGWANATH LABORATORY	National Institute for Communicable Diseases of the National Health Laboratory Service	Amoako DG et al
SouthAfrica/NICD-N32289/2021	EPI_ISL_10667017	CHRIS HANI BARAGWANATH LABORATORY	National Institute for Communicable Diseases of the National Health Laboratory Service	Amoako DG et al
SouthAfrica/NICD-N30440/2021	EPI_ISL_10667136	NDLOVU RESEARCH CENTRE	National Institute for Communicable Diseases of the National Health Laboratory Service	Amoako DG et al
SouthAfrica/NICD-N30501/2021	EPI_ISL_10667192	NDLOVU RESEARCH CENTRE	National Institute for Communicable Diseases of the National Health Laboratory Service	Amoako DG et al
SouthAfrica/NICD-N30503/2021	EPI_ISL_10667194	NDLOVU RESEARCH CENTRE	National Institute for Communicable Diseases of the National Health Laboratory Service	Amoako DG et al
SouthAfrica/NICD-N30510/2021	EPI_ISL_10667200	NDLOVU RESEARCH CENTRE	National Institute for Communicable Diseases of the National Health Laboratory Service	Amoako DG et al
SouthAfrica/NICD-N30518/2021	EPI_ISL_10667207	NDLOVU RESEARCH CENTRE	National Institute for Communicable Diseases of the National Health Laboratory Service	Amoako DG et al
SouthAfrica/NICD-N32402/2021	EPI_ISL_10667053	RUSTENBURG LABORATORY	National Institute for Communicable Diseases of the National Health Laboratory Service	Amoako DG et al
SouthAfrica/NICD-N30454/2021	EPI_ISL_10667146	NDLOVU RESEARCH CENTRE	National Institute for Communicable Diseases of the National Health Laboratory Service	Amoako DG et al
SouthAfrica/NICD-N30456/2021	EPI_ISL_10667148	NDLOVU RESEARCH CENTRE	National Institute for Communicable Diseases of the National Health Laboratory Service	Amoako DG et al
SouthAfrica/NICD-N30461/2021	EPI_ISL_10667153	NDLOVU RESEARCH CENTRE	National Institute for Communicable Diseases of the National Health Laboratory Service	Amoako DG et al
SouthAfrica/NICD-N30462/2021	EPI_ISL_10667154	NDLOVU RESEARCH CENTRE	National Institute for Communicable Diseases of the National Health Laboratory Service	Amoako DG et al
SouthAfrica/NICD-N30465/2021	EPI_ISL_10667156	NDLOVU RESEARCH CENTRE	National Institute for Communicable Diseases of the National Health Laboratory Service	Amoako DG et al
SouthAfrica/NICD-N30469/2021	EPI_ISL_10667160	NDLOVU RESEARCH CENTRE	National Institute for Communicable Diseases of the National Health Laboratory Service	Amoako DG et al
SouthAfrica/NICD-N30470/2021	EPI_ISL_10667161	NDLOVU RESEARCH CENTRE	National Institute for Communicable Diseases of the National Health Laboratory Service	Amoako DG et al
SouthAfrica/NICD-N30471/2021	EPI_ISL_10667162	NDLOVU RESEARCH CENTRE	National Institute for Communicable Diseases of the National Health Laboratory Service	Amoako DG et al
SouthAfrica/NICD-N30472/2021	EPI_ISL_10667163	NDLOVU RESEARCH CENTRE	National Institute for Communicable Diseases of the National Health Laboratory Service	Amoako DG et al
SouthAfrica/NICD-N30479/2021	EPI_ISL_10667170	NDLOVU RESEARCH CENTRE	National Institute for Communicable Diseases of the National Health Laboratory Service	Amoako DG et al
SouthAfrica/NICD-N30480/2021	EPI_ISL_10667171	NDLOVU RESEARCH CENTRE	National Institute for Communicable Diseases of the National Health Laboratory Service	Amoako DG et al
SouthAfrica/NICD-N30481/2021	EPI_ISL_10667172	NDLOVU RESEARCH CENTRE	National Institute for Communicable Diseases of the National Health Laboratory Service	Amoako DG et al
SouthAfrica/NICD-N30483/2021	EPI_ISL_10667174	NDLOVU RESEARCH CENTRE	National Institute for Communicable Diseases of the National Health Laboratory Service	Amoako DG et al
SouthAfrica/NICD-N30488/2021	EPI_ISL_10667179	NDLOVU RESEARCH CENTRE	National Institute for Communicable Diseases of the National Health Laboratory Service	Amoako DG et al
SouthAfrica/NICD-N30490/2021	EPI_ISL_10667181	NDLOVU RESEARCH CENTRE	National Institute for Communicable Diseases of the National Health Laboratory Service	Amoako DG et al
SouthAfrica/NICD-N30491/2021	EPI_ISL_10667182	NDLOVU RESEARCH CENTRE	National Institute for Communicable Diseases of the National Health Laboratory Service	Amoako DG et al
SouthAfrica/NICD-N30496/2021	EPI_ISL_10667187	NDLOVU RESEARCH CENTRE	National Institute for Communicable Diseases of the National Health Laboratory Service	Amoako DG et al
SouthAfrica/NICD-N30498/2021	EPI_ISL_10667189	NDLOVU RESEARCH CENTRE	National Institute for Communicable Diseases of the National Health Laboratory Service	Amoako DG et al
SouthAfrica/NICD-N30499/2021	EPI_ISL_10667190	NDLOVU RESEARCH CENTRE	National Institute for Communicable Diseases of the National Health Laboratory Service	Amoako DG et al
SouthAfrica/NICD-N30505/2021	EPI_ISL_10667195	NDLOVU RESEARCH CENTRE	National Institute for Communicable Diseases of the National Health Laboratory Service	Amoako DG et al
SouthAfrica/NICD-N30506/2021	EPI_ISL_10667196	NDLOVU RESEARCH CENTRE	National Institute for Communicable Diseases of the National Health Laboratory Service	Amoako DG et al
SouthAfrica/NICD-N30507/2021	EPI_ISL_10667197	NDLOVU RESEARCH CENTRE	National Institute for Communicable Diseases of the National Health Laboratory Service	Amoako DG et al
SouthAfrica/NICD-N30513/2021	EPI_ISL_10667203	NDLOVU RESEARCH CENTRE	National Institute for Communicable Diseases of the National Health Laboratory Service	Amoako DG et al
SouthAfrica/NICD-N30514/2021	EPI_ISL_10667204	NDLOVU RESEARCH CENTRE	National Institute for Communicable Diseases of the National Health Laboratory Service	Amoako DG et al
SouthAfrica/NICD-N30516/2021	EPI_ISL_10667206	NDLOVU RESEARCH CENTRE	National Institute for Communicable Diseases of the National Health Laboratory Service	Amoako DG et al
SouthAfrica/NICD-N30455/2021	EPI_ISL_10667147	NDLOVU RESEARCH CENTRE	National Institute for Communicable Diseases of the National Health Laboratory Service	Amoako DG et al
SouthAfrica/NICD-N30474/2021	EPI_ISL_10667165	NDLOVU RESEARCH CENTRE	National Institute for Communicable Diseases of the National Health Laboratory Service	Amoako DG et al
SouthAfrica/NICD-N30482/2021	EPI_ISL_10667173	NDLOVU RESEARCH CENTRE	National Institute for Communicable Diseases of the National Health Laboratory Service	Amoako DG et al
SouthAfrica/NICD-N30486/2021	EPI_ISL_10667177	NDLOVU RESEARCH CENTRE	National Institute for Communicable Diseases of the National Health Laboratory Service	Amoako DG et al
SouthAfrica/NICD-N30487/2021	EPI_ISL_10667178	NDLOVU RESEARCH CENTRE	National Institute for Communicable Diseases of the National Health Laboratory Service	Amoako DG et al
SouthAfrica/NICD-N30495/2021	EPI_ISL_10667186	NDLOVU RESEARCH CENTRE	National Institute for Communicable Diseases of the National Health Laboratory Service	Amoako DG et al
SouthAfrica/NICD-N32400/2021	EPI_ISL_10667051	RUSTENBURG LABORATORY	National Institute for Communicable Diseases of the National Health Laboratory Service	Amoako DG et al
SouthAfrica/NICD-N32401/2021	EPI_ISL_10667052	RUSTENBURG LABORATORY	National Institute for Communicable Diseases of the National Health Laboratory Service	Amoako DG et al
SouthAfrica/NICD-N32275/2021	EPI_ISL_10667008	CHRIS HANI BARAGWANATH LABORATORY	National Institute for Communicable Diseases of the National Health Laboratory Service	Amoako DG et al
SouthAfrica/NICD-N32299/2021	EPI_ISL_10667023	CHRIS HANI BARAGWANATH LABORATORY	National Institute for Communicable Diseases of the National Health Laboratory Service	Amoako DG et al
SouthAfrica/NICD-N32300/2021	EPI_ISL_10667024	CHRIS HANI BARAGWANATH LABORATORY	National Institute for Communicable Diseases of the National Health Laboratory Service	Amoako DG et al
SouthAfrica/NICD-N32305/2021	EPI_ISL_10667025	CHRIS HANI BARAGWANATH LABORATORY	National Institute for Communicable Diseases of the National Health Laboratory Service	Amoako DG et al
SouthAfrica/NICD-N32310/2021	EPI_ISL_10667029	CHRIS HANI BARAGWANATH LABORATORY	National Institute for Communicable Diseases of the National Health Laboratory Service	Amoako DG et al
SouthAfrica/NICD-N32311/2021	EPI_ISL_10667030	CHRIS HANI BARAGWANATH LABORATORY	National Institute for Communicable Diseases of the National Health Laboratory Service	Amoako DG et al
SouthAfrica/NICD-N32326/2021	EPI_ISL_10667039	CHRIS HANI BARAGWANATH LABORATORY	National Institute for Communicable Diseases of the National Health Laboratory Service	Amoako DG et al
SouthAfrica/NICD-N32327/2021	EPI_ISL_10667040	CHRIS HANI BARAGWANATH LABORATORY	National Institute for Communicable Diseases of the National Health Laboratory Service	Amoako DG et al
SouthAfrica/NICD-N32328/2021	EPI_ISL_10667041	CHRIS HANI BARAGWANATH LABORATORY	National Institute for Communicable Diseases of the National Health Laboratory Service	Amoako DG et al
SouthAfrica/NICD-N32331/2021	EPI_ISL_10667043	CHRIS HANI BARAGWANATH LABORATORY	National Institute for Communicable Diseases of the National Health Laboratory Service	Amoako DG et al
SouthAfrica/NICD-N32333/2021	EPI_ISL_10667044	CHRIS HANI BARAGWANATH LABORATORY	National Institute for Communicable Diseases of the National Health Laboratory Service	Amoako DG et al
SouthAfrica/NICD-N32334/2021	EPI_ISL_10667045	CHRIS HANI BARAGWANATH LABORATORY	National Institute for Communicable Diseases of the National Health Laboratory Service	Amoako DG et al
SouthAfrica/NICD-N32337/2021	EPI_ISL_10667048	CHRIS HANI BARAGWANATH LABORATORY	National Institute for Communicable Diseases of the National Health Laboratory Service	Amoako DG et al
SouthAfrica/NICD-N32338/2021	EPI_ISL_10667049	CHRIS HANI BARAGWANATH LABORATORY	National Institute for Communicable Diseases of the National Health Laboratory Service	Amoako DG et al
SouthAfrica/NICD-N32339/2021	EPI_ISL_10667050	CHRIS HANI BARAGWANATH LABORATORY	National Institute for Communicable Diseases of the National Health Laboratory Service	Amoako DG et al
SouthAfrica/NICD-N30478/2021	EPI_ISL_10667169	NDLOVU RESEARCH CENTRE	National Institute for Communicable Diseases of the National Health Laboratory Service	Amoako DG et al
SouthAfrica/NICD-N30473/2021	EPI_ISL_10667164	NDLOVU RESEARCH CENTRE	National Institute for Communicable Diseases of the National Health Laboratory Service	Amoako DG et al
SouthAfrica/NICD-N30508/2021	EPI_ISL_10667198	NDLOVU RESEARCH CENTRE	National Institute for Communicable Diseases of the National Health Laboratory Service	Amoako DG et al
SouthAfrica/NICD-N30515/2021	EPI_ISL_10667205	NDLOVU RESEARCH CENTRE	National Institute for Communicable Diseases of the National Health Laboratory Service	Amoako DG et al
SouthAfrica/NICD-N32404/2021	EPI_ISL_10667055	RUSTENBURG LABORATORY	National Institute for Communicable Diseases of the National Health Laboratory Service	Amoako DG et al
SouthAfrica/NICD-N32405/2021	EPI_ISL_10667056	RUSTENBURG LABORATORY	National Institute for Communicable Diseases of the National Health Laboratory Service	Amoako DG et al
SouthAfrica/NICD-N32406/2021	EPI_ISL_10667057	RUSTENBURG LABORATORY	National Institute for Communicable Diseases of the National Health Laboratory Service	Amoako DG et al
SouthAfrica/NICD-N30451/2021	EPI_ISL_10667144	NDLOVU RESEARCH CENTRE	National Institute for Communicable Diseases of the National Health Laboratory Service	Amoako DG et al
SouthAfrica/NICD-N30441/2021	EPI_ISL_10667137	NDLOVU RESEARCH CENTRE	National Institute for Communicable Diseases of the National Health Laboratory Service	Amoako DG et al
SouthAfrica/NICD-N30466/2021	EPI_ISL_10667157	NDLOVU RESEARCH CENTRE	National Institute for Communicable Diseases of the National Health Laboratory Service	Amoako DG et al
SouthAfrica/NICD-N30467/2021	EPI_ISL_10667158	NDLOVU RESEARCH CENTRE	National Institute for Communicable Diseases of the National Health Laboratory Service	Amoako DG et al
SouthAfrica/NICD-N30435/2021	EPI_ISL_10667132	NDLOVU RESEARCH CENTRE	National Institute for Communicable Diseases of the National Health Laboratory Service	Amoako DG et al
SouthAfrica/NICD-N32403/2021	EPI_ISL_10667054	RUSTENBURG LABORATORY	National Institute for Communicable Diseases of the National Health Laboratory Service	Amoako DG et al
SouthAfrica/NICD-N30463/2021	EPI_ISL_10667155	NDLOVU RESEARCH CENTRE	National Institute for Communicable Diseases of the National Health Laboratory Service	Amoako DG et al
SouthAfrica/NICD-N30489/2021	EPI_ISL_10667180	NDLOVU RESEARCH CENTRE	National Institute for Communicable Diseases of the National Health Laboratory Service	Amoako DG et al
SouthAfrica/NICD-N32336/2021	EPI_ISL_10667047	CHRIS HANI BARAGWANATH LABORATORY	National Institute for Communicable Diseases of the National Health Laboratory Service	Amoako DG et al
SouthAfrica/NICD-N30497/2021	EPI_ISL_10667188	NDLOVU RESEARCH CENTRE	National Institute for Communicable Diseases of the National Health Laboratory Service	Amoako DG et al
SouthAfrica/CERI-KRISP-K036467/2021	EPI_ISL_10640402	National Health Laboratory Services	CERI, Centre for Epidemic Response and Innovation, Stellenbosch University and KRISP, KZN Research Innovation and Sequencing Platform, UKZN.	Tongai Maponga et al
SouthAfrica/CERI-KRISP-K036475/2021	EPI_ISL_10640409	National Health Laboratory Services	CERI, Centre for Epidemic Response and Innovation, Stellenbosch University and KRISP, KZN Research Innovation and Sequencing Platform, UKZN.	Tongai Maponga et al
SouthAfrica/NICD-N30387/2021	EPI_ISL_10646394	Ndlovu Research Centre	National Institute for Communicable Diseases of the National Health Laboratory Service	Amoako DG et al
SouthAfrica/NICD-N30397/2021	EPI_ISL_10646485	Ndlovu Research Centre	National Institute for Communicable Diseases of the National Health Laboratory Service	Amoako DG et al
SouthAfrica/NICD-N30403/2021	EPI_ISL_10646451	Ndlovu Research Centre	National Institute for Communicable Diseases of the National Health Laboratory Service	Amoako DG et al
SouthAfrica/NICD-N30404/2021	EPI_ISL_10646496	Ndlovu Research Centre	National Institute for Communicable Diseases of the National Health Laboratory Service	Amoako DG et al
SouthAfrica/NICD-N30412/2021	EPI_ISL_10646520	Ndlovu Research Centre	National Institute for Communicable Diseases of the National Health Laboratory Service	Amoako DG et al
SouthAfrica/NICD-N30420/2021	EPI_ISL_10646562	Ndlovu Research Centre	National Institute for Communicable Diseases of the National Health Laboratory Service	Amoako DG et al
SouthAfrica/NICD-N30421/2021	EPI_ISL_10646355	Ndlovu Research Centre	National Institute for Communicable Diseases of the National Health Laboratory Service	Amoako DG et al
SouthAfrica/NICD-N32362/2021	EPI_ISL_10646380	CHRIS HANI BARAGWANATH LABORATORY	National Institute for Communicable Diseases of the National Health Laboratory Service	Amoako DG et al
SouthAfrica/NICD-N30384/2021	EPI_ISL_10646533	Ndlovu Research Centre	National Institute for Communicable Diseases of the National Health Laboratory Service	Amoako DG et al
SouthAfrica/NICD-N30385/2021	EPI_ISL_10646376	Ndlovu Research Centre	National Institute for Communicable Diseases of the National Health Laboratory Service	Amoako DG et al
SouthAfrica/NICD-N30386/2021	EPI_ISL_10646507	Ndlovu Research Centre	National Institute for Communicable Diseases of the National Health Laboratory Service	Amoako DG et al
SouthAfrica/NICD-N30393/2021	EPI_ISL_10646559	Ndlovu Research Centre	National Institute for Communicable Diseases of the National Health Laboratory Service	Amoako DG et al
SouthAfrica/NICD-N30394/2021	EPI_ISL_10646537	Ndlovu Research Centre	National Institute for Communicable Diseases of the National Health Laboratory Service	Amoako DG et al
SouthAfrica/NICD-N30395/2021	EPI_ISL_10646416	Ndlovu Research Centre	National Institute for Communicable Diseases of the National Health Laboratory Service	Amoako DG et al
SouthAfrica/NICD-N30396/2021	EPI_ISL_10646395	Ndlovu Research Centre	National Institute for Communicable Diseases of the National Health Laboratory Service	Amoako DG et al
SouthAfrica/NICD-N30400/2021	EPI_ISL_10646495	Ndlovu Research Centre	National Institute for Communicable Diseases of the National Health Laboratory Service	Amoako DG et al
SouthAfrica/NICD-N30402/2021	EPI_ISL_10646450	Ndlovu Research Centre	National Institute for Communicable Diseases of the National Health Laboratory Service	Amoako DG et al
SouthAfrica/NICD-N30410/2021	EPI_ISL_10646402	Ndlovu Research Centre	National Institute for Communicable Diseases of the National Health Laboratory Service	Amoako DG et al
SouthAfrica/NICD-N30411/2021	EPI_ISL_10646519	Ndlovu Research Centre	National Institute for Communicable Diseases of the National Health Laboratory Service	Amoako DG et al
SouthAfrica/NICD-N30418/2021	EPI_ISL_10646403	Ndlovu Research Centre	National Institute for Communicable Diseases of the National Health Laboratory Service	Amoako DG et al
SouthAfrica/NICD-N30419/2021	EPI_ISL_10646561	Ndlovu Research Centre	National Institute for Communicable Diseases of the National Health Laboratory Service	Amoako DG et al
SouthAfrica/NICD-N30416/2021	EPI_ISL_10646527	Ndlovu Research Centre	National Institute for Communicable Diseases of the National Health Laboratory Service	Amoako DG et al
SouthAfrica/NICD-N30417/2021	EPI_ISL_10646441	Ndlovu Research Centre	National Institute for Communicable Diseases of the National Health Laboratory Service	Amoako DG et al
SouthAfrica/CERI-KRISP-K036471/2021	EPI_ISL_10640405	National Health Laboratory Services	CERI, Centre for Epidemic Response and Innovation, Stellenbosch University and KRISP, KZN Research Innovation and Sequencing Platform, UKZN.	Tongai Maponga et al
SouthAfrica/NICD-N32360/2021	EPI_ISL_10646524	CHRIS HANI BARAGWANATH LABORATORY	National Institute for Communicable Diseases of the National Health Laboratory Service	Amoako DG et al
SouthAfrica/CERI-KRISP-K036563/2021	EPI_ISL_10640463	National Health Laboratory Services	CERI, Centre for Epidemic Response and Innovation, Stellenbosch University and KRISP, KZN Research Innovation and Sequencing Platform, UKZN.	Tongai Maponga et al
SouthAfrica/CERI-KRISP-K036567/2021	EPI_ISL_10640464	National Health Laboratory Services	CERI, Centre for Epidemic Response and Innovation, Stellenbosch University and KRISP, KZN Research Innovation and Sequencing Platform, UKZN.	Tongai Maponga et al
SouthAfrica/CERI-KRISP-K036472/2021	EPI_ISL_10640406	National Health Laboratory Services	CERI, Centre for Epidemic Response and Innovation, Stellenbosch University and KRISP, KZN Research Innovation and Sequencing Platform, UKZN.	Tongai Maponga et al
SouthAfrica/NICD-N32350/2021	EPI_ISL_10646418	CHRIS HANI BARAGWANATH LABORATORY	National Institute for Communicable Diseases of the National Health Laboratory Service	Amoako DG et al
SouthAfrica/NICD-N32352/2021	EPI_ISL_10646579	CHRIS HANI BARAGWANATH LABORATORY	National Institute for Communicable Diseases of the National Health Laboratory Service	Amoako DG et al
SouthAfrica/NICD-N32354/2021	EPI_ISL_10646419	CHRIS HANI BARAGWANATH LABORATORY	National Institute for Communicable Diseases of the National Health Laboratory Service	Amoako DG et al
SouthAfrica/NICD-N32355/2021	EPI_ISL_10646510	CHRIS HANI BARAGWANATH LABORATORY	National Institute for Communicable Diseases of the National Health Laboratory Service	Amoako DG et al
SouthAfrica/NICD-N32357/2021	EPI_ISL_10646328	CHRIS HANI BARAGWANATH LABORATORY	National Institute for Communicable Diseases of the National Health Laboratory Service	Amoako DG et al
SouthAfrica/NICD-N32358/2021	EPI_ISL_10646290	CHRIS HANI BARAGWANATH LABORATORY	National Institute for Communicable Diseases of the National Health Laboratory Service	Amoako DG et al
SouthAfrica/NICD-N32361/2021	EPI_ISL_10646529	CHRIS HANI BARAGWANATH LABORATORY	National Institute for Communicable Diseases of the National Health Laboratory Service	Amoako DG et al
SouthAfrica/NICD-N32363/2021	EPI_ISL_10646424	CHRIS HANI BARAGWANATH LABORATORY	National Institute for Communicable Diseases of the National Health Laboratory Service	Amoako DG et al
SouthAfrica/NICD-N32364/2021	EPI_ISL_10646580	CHRIS HANI BARAGWANATH LABORATORY	National Institute for Communicable Diseases of the National Health Laboratory Service	Amoako DG et al
SouthAfrica/NICD-N32365/2021	EPI_ISL_10646388	CHRIS HANI BARAGWANATH LABORATORY	National Institute for Communicable Diseases of the National Health Laboratory Service	Amoako DG et al
SouthAfrica/NICD-N32351/2021	EPI_ISL_10646553	CHRIS HANI BARAGWANATH LABORATORY	National Institute for Communicable Diseases of the National Health Laboratory Service	Amoako DG et al
SouthAfrica/NICD-N30388/2021	EPI_ISL_10646493	Ndlovu Research Centre	National Institute for Communicable Diseases of the National Health Laboratory Service	Amoako DG et al
SouthAfrica/1065333/2021	EPI_ISL_10445176	Ndlovu Laboratories	Ndlovu Laboratories	Anna M. et al
SouthAfrica/1065339/2021	EPI_ISL_10450438	NdlovuLaboratories	Ndlovu Laboratories	A. Mabaso et al
SouthAfrica/1065341/2021	EPI_ISL_10450439	NdlovuLaboratories	Ndlovu Laboratories	A. Mabaso et al
SouthAfrica/1065349/2021	EPI_ISL_10450440	NdlovuLaboratories	Ndlovu Laboratories	A. Mabaso et al
SouthAfrica/1065350/2021	EPI_ISL_10450441	NdlovuLaboratories	Ndlovu Laboratories	A. Mabaso et al
SouthAfrica/1065357/2021	EPI_ISL_10450442	NdlovuLaboratories	Ndlovu Laboratories	A. Mabaso et al
SouthAfrica/1066554/2021	EPI_ISL_10450444	NdlovuLaboratories	Ndlovu Laboratories	A. Mabaso et al
SouthAfrica/1066562/2021	EPI_ISL_10450445	NdlovuLaboratories	Ndlovu Laboratories	A. Mabaso et al
SouthAfrica/1066603/2021	EPI_ISL_10450446	NdlovuLaboratories	Ndlovu Laboratories	A. Mabaso et al
SouthAfrica/1066607/2021	EPI_ISL_10450447	NdlovuLaboratories	Ndlovu Laboratories	A. Mabaso et al
SouthAfrica/1066608/2021	EPI_ISL_10450448	NdlovuLaboratories	Ndlovu Laboratories	A. Mabaso et al
SouthAfrica/1066611/2021	EPI_ISL_10450450	NdlovuLaboratories	Ndlovu Laboratories	A. Mabaso et al
SouthAfrica/1066612/2021	EPI_ISL_10450451	NdlovuLaboratories	Ndlovu Laboratories	A. Mabaso et al
SouthAfrica/1066610/2021	EPI_ISL_10450449	NdlovuLaboratories	Ndlovu Laboratories	A. Mabaso et al
SouthAfrica/1066619/2021	EPI_ISL_10450452	NdlovuLaboratories	Ndlovu Laboratories	A. Mabaso et al
SouthAfrica/NHLS-UCT-GS-AY72/2021	EPI_ISL_10239002	Groote Schuur Hospital wc GSH	NHLS/UCT	Arash Iranzadeh et al
SouthAfrica/NHLS-UCT-GS-AY73/2021	EPI_ISL_10239003	Groote Schuur Hospital wc GSH	NHLS/UCT	Arash Iranzadeh et al
SouthAfrica/NHLS-UCT-GS-AY71/2021	EPI_ISL_10239001	Groote Schuur Hospital wc GSH	NHLS/UCT	Arash Iranzadeh et al
SouthAfrica/NICD-N33164/2021	EPI_ISL_10210381	AMPATH	National Institute for Communicable Diseases of the National Health Laboratory Service	Amoako DG et al
SouthAfrica/NICD-N33183/2021	EPI_ISL_10210382	AMPATH	National Institute for Communicable Diseases of the National Health Laboratory Service	Amoako DG et al
SouthAfrica/NICD-N33187/2021	EPI_ISL_10210383	AMPATH	National Institute for Communicable Diseases of the National Health Laboratory Service	Amoako DG et al
SouthAfrica/NICD-N33196/2021	EPI_ISL_10210384	AMPATH	National Institute for Communicable Diseases of the National Health Laboratory Service	Amoako DG et al
SouthAfrica/NICD-N33114/2021	EPI_ISL_10210333	AMPATH	National Institute for Communicable Diseases of the National Health Laboratory Service	Amoako DG et al
SouthAfrica/NICD-N30093/2021	EPI_ISL_10210089	PORT ELIZABETH LABORATORY	National Institute for Communicable Diseases of the National Health Laboratory Service	Amoako DG et al
SouthAfrica/NICD-N30114/2021	EPI_ISL_10210090	PORT ELIZABETH LABORATORY	National Institute for Communicable Diseases of the National Health Laboratory Service	Amoako DG et al
SouthAfrica/NICD-N30164/2021	EPI_ISL_10210091	PORT ELIZABETH LABORATORY	National Institute for Communicable Diseases of the National Health Laboratory Service	Amoako DG et al
SouthAfrica/NICD-N30169/2021	EPI_ISL_10210092	PORT ELIZABETH LABORATORY	National Institute for Communicable Diseases of the National Health Laboratory Service	Amoako DG et al
SouthAfrica/NICD-N30176/2021	EPI_ISL_10210093	PORT ELIZABETH LABORATORY	National Institute for Communicable Diseases of the National Health Laboratory Service	Amoako DG et al
SouthAfrica/NICD-N30177/2021	EPI_ISL_10210094	PORT ELIZABETH LABORATORY	National Institute for Communicable Diseases of the National Health Laboratory Service	Amoako DG et al
SouthAfrica/NICD-N30178/2021	EPI_ISL_10210095	PORT ELIZABETH LABORATORY	National Institute for Communicable Diseases of the National Health Laboratory Service	Amoako DG et al
SouthAfrica/NICD-N30211/2021	EPI_ISL_10210096	PORT ELIZABETH LABORATORY	National Institute for Communicable Diseases of the National Health Laboratory Service	Amoako DG et al
SouthAfrica/NICD-N30212/2021	EPI_ISL_10210097	PORT ELIZABETH LABORATORY	National Institute for Communicable Diseases of the National Health Laboratory Service	Amoako DG et al
SouthAfrica/NICD-N33163/2021	EPI_ISL_10210375	AMPATH	National Institute for Communicable Diseases of the National Health Laboratory Service	Amoako DG et al
SouthAfrica/NICD-N33184/2021	EPI_ISL_10210376	AMPATH	National Institute for Communicable Diseases of the National Health Laboratory Service	Amoako DG et al
SouthAfrica/NICD-N33186/2021	EPI_ISL_10210377	AMPATH	National Institute for Communicable Diseases of the National Health Laboratory Service	Amoako DG et al
SouthAfrica/NICD-N33190/2021	EPI_ISL_10210378	AMPATH	National Institute for Communicable Diseases of the National Health Laboratory Service	Amoako DG et al
SouthAfrica/NICD-N33195/2021	EPI_ISL_10210379	AMPATH	National Institute for Communicable Diseases of the National Health Laboratory Service	Amoako DG et al
SouthAfrica/NICD-N33200/2021	EPI_ISL_10210380	AMPATH	National Institute for Communicable Diseases of the National Health Laboratory Service	Amoako DG et al
SouthAfrica/NICD-N33059/2021	EPI_ISL_10210329	AMPATH	National Institute for Communicable Diseases of the National Health Laboratory Service	Amoako DG et al
SouthAfrica/NICD-N33094/2021	EPI_ISL_10210330	AMPATH	National Institute for Communicable Diseases of the National Health Laboratory Service	Amoako DG et al
SouthAfrica/NICD-N33095/2021	EPI_ISL_10210331	AMPATH	National Institute for Communicable Diseases of the National Health Laboratory Service	Amoako DG et al
SouthAfrica/NICD-N33116/2021	EPI_ISL_10210332	AMPATH	National Institute for Communicable Diseases of the National Health Laboratory Service	Amoako DG et al
SouthAfrica/NICD-N30079/2021	EPI_ISL_10210083	PORT ELIZABETH LABORATORY	National Institute for Communicable Diseases of the National Health Laboratory Service	Amoako DG et al
SouthAfrica/NICD-N30091/2021	EPI_ISL_10210084	PORT ELIZABETH LABORATORY	National Institute for Communicable Diseases of the National Health Laboratory Service	Amoako DG et al
SouthAfrica/NICD-N30136/2021	EPI_ISL_10210086	PORT ELIZABETH LABORATORY	National Institute for Communicable Diseases of the National Health Laboratory Service	Amoako DG et al
SouthAfrica/NICD-N30148/2021	EPI_ISL_10210087	PORT ELIZABETH LABORATORY	National Institute for Communicable Diseases of the National Health Laboratory Service	Amoako DG et al
SouthAfrica/NICD-N30153/2021	EPI_ISL_10210088	PORT ELIZABETH LABORATORY	National Institute for Communicable Diseases of the National Health Laboratory Service	Amoako DG et al
SouthAfrica/NICD-N33126/2021	EPI_ISL_10210256	AMPATH	National Institute for Communicable Diseases of the National Health Laboratory Service	Amoako DG et al
SouthAfrica/NICD-N33129/2021	EPI_ISL_10210257	AMPATH	National Institute for Communicable Diseases of the National Health Laboratory Service	Amoako DG et al
SouthAfrica/NICD-N33118/2021	EPI_ISL_10210372	AMPATH	National Institute for Communicable Diseases of the National Health Laboratory Service	Amoako DG et al
SouthAfrica/NICD-N33130/2021	EPI_ISL_10210373	AMPATH	National Institute for Communicable Diseases of the National Health Laboratory Service	Amoako DG et al
SouthAfrica/NICD-N33096/2021	EPI_ISL_10210323	AMPATH	National Institute for Communicable Diseases of the National Health Laboratory Service	Amoako DG et al
SouthAfrica/NICD-N33105/2021	EPI_ISL_10210326	AMPATH	National Institute for Communicable Diseases of the National Health Laboratory Service	Amoako DG et al
SouthAfrica/NICD-N33106/2021	EPI_ISL_10210327	AMPATH	National Institute for Communicable Diseases of the National Health Laboratory Service	Amoako DG et al
SouthAfrica/NICD-N33115/2021	EPI_ISL_10210328	AMPATH	National Institute for Communicable Diseases of the National Health Laboratory Service	Amoako DG et al
SouthAfrica/NICD-N33057/2021	EPI_ISL_10210079	AMPATH	National Institute for Communicable Diseases of the National Health Laboratory Service	Amoako DG et al
SouthAfrica/NICD-N33082/2021	EPI_ISL_10210080	AMPATH	National Institute for Communicable Diseases of the National Health Laboratory Service	Amoako DG et al
SouthAfrica/NICD-N33102/2021	EPI_ISL_10210081	AMPATH	National Institute for Communicable Diseases of the National Health Laboratory Service	Amoako DG et al
SouthAfrica/NICD-N33103/2021	EPI_ISL_10210082	AMPATH	National Institute for Communicable Diseases of the National Health Laboratory Service	Amoako DG et al
SouthAfrica/NICD-N33090/2021	EPI_ISL_10210255	AMPATH	National Institute for Communicable Diseases of the National Health Laboratory Service	Amoako DG et al
SouthAfrica/NICD-N33167/2021	EPI_ISL_10210366	AMPATH	National Institute for Communicable Diseases of the National Health Laboratory Service	Amoako DG et al
SouthAfrica/NICD-N33171/2021	EPI_ISL_10210367	AMPATH	National Institute for Communicable Diseases of the National Health Laboratory Service	Amoako DG et al
SouthAfrica/NICD-N33178/2021	EPI_ISL_10210368	AMPATH	National Institute for Communicable Diseases of the National Health Laboratory Service	Amoako DG et al
SouthAfrica/NICD-N33182/2021	EPI_ISL_10210369	AMPATH	National Institute for Communicable Diseases of the National Health Laboratory Service	Amoako DG et al
SouthAfrica/NICD-N33199/2021	EPI_ISL_10210370	AMPATH	National Institute for Communicable Diseases of the National Health Laboratory Service	Amoako DG et al
SouthAfrica/NICD-N33202/2021	EPI_ISL_10210371	AMPATH	National Institute for Communicable Diseases of the National Health Laboratory Service	Amoako DG et al
SouthAfrica/NICD-N33109/2021	EPI_ISL_10210322	AMPATH	National Institute for Communicable Diseases of the National Health Laboratory Service	Amoako DG et al
SouthAfrica/NICD-N33112/2021	EPI_ISL_10210078	AMPATH	National Institute for Communicable Diseases of the National Health Laboratory Service	Amoako DG et al
SouthAfrica/NICD-N33188/2021	EPI_ISL_10210253	AMPATH	National Institute for Communicable Diseases of the National Health Laboratory Service	Amoako DG et al
SouthAfrica/NICD-N33201/2021	EPI_ISL_10210254	AMPATH	National Institute for Communicable Diseases of the National Health Laboratory Service	Amoako DG et al
SouthAfrica/NICD-N33124/2021	EPI_ISL_10210354	AMPATH	National Institute for Communicable Diseases of the National Health Laboratory Service	Amoako DG et al
SouthAfrica/NICD-N33127/2021	EPI_ISL_10210355	AMPATH	National Institute for Communicable Diseases of the National Health Laboratory Service	Amoako DG et al
SouthAfrica/NICD-N33128/2021	EPI_ISL_10210356	AMPATH	National Institute for Communicable Diseases of the National Health Laboratory Service	Amoako DG et al
SouthAfrica/NICD-N33131/2021	EPI_ISL_10210357	AMPATH	National Institute for Communicable Diseases of the National Health Laboratory Service	Amoako DG et al
SouthAfrica/NICD-N33144/2021	EPI_ISL_10210358	AMPATH	National Institute for Communicable Diseases of the National Health Laboratory Service	Amoako DG et al
SouthAfrica/NICD-N33145/2021	EPI_ISL_10210359	AMPATH	National Institute for Communicable Diseases of the National Health Laboratory Service	Amoako DG et al
SouthAfrica/NICD-N33148/2021	EPI_ISL_10210360	AMPATH	National Institute for Communicable Diseases of the National Health Laboratory Service	Amoako DG et al
SouthAfrica/NICD-N33149/2021	EPI_ISL_10210361	AMPATH	National Institute for Communicable Diseases of the National Health Laboratory Service	Amoako DG et al
SouthAfrica/NICD-N33150/2021	EPI_ISL_10210362	AMPATH	National Institute for Communicable Diseases of the National Health Laboratory Service	Amoako DG et al
SouthAfrica/NICD-N33159/2021	EPI_ISL_10210363	AMPATH	National Institute for Communicable Diseases of the National Health Laboratory Service	Amoako DG et al
SouthAfrica/NICD-N33161/2021	EPI_ISL_10210364	AMPATH	National Institute for Communicable Diseases of the National Health Laboratory Service	Amoako DG et al
SouthAfrica/NICD-N32342/2021	EPI_ISL_10210247	CHRIS HANI BARAGWANATH LABORATORY	National Institute for Communicable Diseases of the National Health Laboratory Service	Amoako DG et al
SouthAfrica/NICD-N32343/2021	EPI_ISL_10210248	CHRIS HANI BARAGWANATH LABORATORY	National Institute for Communicable Diseases of the National Health Laboratory Service	Amoako DG et al
SouthAfrica/NICD-N32346/2021	EPI_ISL_10210250	CHRIS HANI BARAGWANATH LABORATORY	National Institute for Communicable Diseases of the National Health Laboratory Service	Amoako DG et al
SouthAfrica/NICD-N32347/2021	EPI_ISL_10210251	CHRIS HANI BARAGWANATH LABORATORY	National Institute for Communicable Diseases of the National Health Laboratory Service	Amoako DG et al
SouthAfrica/NICD-N33107/2021	EPI_ISL_10210252	AMPATH	National Institute for Communicable Diseases of the National Health Laboratory Service	Amoako DG et al
SouthAfrica/NICD-N33089/2021	EPI_ISL_10210347	AMPATH	National Institute for Communicable Diseases of the National Health Laboratory Service	Amoako DG et al
SouthAfrica/NICD-N33092/2021	EPI_ISL_10210348	AMPATH	National Institute for Communicable Diseases of the National Health Laboratory Service	Amoako DG et al
SouthAfrica/NICD-N33101/2021	EPI_ISL_10210350	AMPATH	National Institute for Communicable Diseases of the National Health Laboratory Service	Amoako DG et al
SouthAfrica/NICD-N33104/2021	EPI_ISL_10210351	AMPATH	National Institute for Communicable Diseases of the National Health Laboratory Service	Amoako DG et al
SouthAfrica/NICD-N33142/2021	EPI_ISL_10210352	AMPATH	National Institute for Communicable Diseases of the National Health Laboratory Service	Amoako DG et al
SouthAfrica/NICD-N30217/2021	EPI_ISL_10210098	PORT ELIZABETH LABORATORY	National Institute for Communicable Diseases of the National Health Laboratory Service	Amoako DG et al
SouthAfrica/NICD-N30103/2021	EPI_ISL_10210085	PORT ELIZABETH LABORATORY	National Institute for Communicable Diseases of the National Health Laboratory Service	Amoako DG et al
SouthAfrica/NICD-N33136/2021	EPI_ISL_10210258	AMPATH	National Institute for Communicable Diseases of the National Health Laboratory Service	Amoako DG et al
SouthAfrica/NICD-N33134/2021	EPI_ISL_10210374	AMPATH	National Institute for Communicable Diseases of the National Health Laboratory Service	Amoako DG et al
SouthAfrica/NICD-N33100/2021	EPI_ISL_10210325	AMPATH	National Institute for Communicable Diseases of the National Health Laboratory Service	Amoako DG et al
SouthAfrica/NICD-N33121/2021	EPI_ISL_10210353	AMPATH	National Institute for Communicable Diseases of the National Health Laboratory Service	Amoako DG et al
SouthAfrica/NICD-N33119/2021	EPI_ISL_10210454	AMPATH	National Institute for Communicable Diseases of the National Health Laboratory Service	Amoako DG et al
SouthAfrica/NICD-N33125/2021	EPI_ISL_10210455	AMPATH	National Institute for Communicable Diseases of the National Health Laboratory Service	Amoako DG et al
SouthAfrica/NICD-N33141/2021	EPI_ISL_10210456	AMPATH	National Institute for Communicable Diseases of the National Health Laboratory Service	Amoako DG et al
SouthAfrica/NICD-N33143/2021	EPI_ISL_10210457	AMPATH	National Institute for Communicable Diseases of the National Health Laboratory Service	Amoako DG et al
SouthAfrica/NICD-N32344/2021	EPI_ISL_10210249	CHRIS HANI BARAGWANATH LABORATORY	National Institute for Communicable Diseases of the National Health Laboratory Service	Amoako DG et al
SouthAfrica/NICD-N33097/2021	EPI_ISL_10210324	AMPATH	National Institute for Communicable Diseases of the National Health Laboratory Service	Amoako DG et al
SouthAfrica/NICD-N33166/2021	EPI_ISL_10210365	AMPATH	National Institute for Communicable Diseases of the National Health Laboratory Service	Amoako DG et al
SouthAfrica/NICD-N28953/2021	EPI_ISL_9962664	AMPATH	National Institute for Communicable Diseases of the National Health Laboratory Service	Amoako DG et al
SouthAfrica/NICD-N33212/2021	EPI_ISL_9963019	AMPATH	National Institute for Communicable Diseases of the National Health Laboratory Service	Amoako DG et al
SouthAfrica/NICD-N33272/2021	EPI_ISL_9963057	AMPATH	National Institute for Communicable Diseases of the National Health Laboratory Service	Amoako DG et al
SouthAfrica/NICD-N33275/2021	EPI_ISL_9963059	AMPATH	National Institute for Communicable Diseases of the National Health Laboratory Service	Amoako DG et al
SouthAfrica/NICD-N30165/2021	EPI_ISL_9962692	PORT ELIZABETH LABORATORY	National Institute for Communicable Diseases of the National Health Laboratory Service	Amoako DG et al
SouthAfrica/NICD-N30166/2021	EPI_ISL_9962693	PORT ELIZABETH LABORATORY	National Institute for Communicable Diseases of the National Health Laboratory Service	Amoako DG et al
SouthAfrica/NICD-N30167/2021	EPI_ISL_9962694	PORT ELIZABETH LABORATORY	National Institute for Communicable Diseases of the National Health Laboratory Service	Amoako DG et al
SouthAfrica/NICD-N30168/2021	EPI_ISL_9962695	PORT ELIZABETH LABORATORY	National Institute for Communicable Diseases of the National Health Laboratory Service	Amoako DG et al
SouthAfrica/NICD-N28954/2021	EPI_ISL_9962665	AMPATH	National Institute for Communicable Diseases of the National Health Laboratory Service	Amoako DG et al
SouthAfrica/NICD-N28955/2021	EPI_ISL_9962666	AMPATH	National Institute for Communicable Diseases of the National Health Laboratory Service	Amoako DG et al
SouthAfrica/NICD-N33339/2021	EPI_ISL_9963080	AMPATH	National Institute for Communicable Diseases of the National Health Laboratory Service	Amoako DG et al
SouthAfrica/NICD-N33340/2021	EPI_ISL_9963081	AMPATH	National Institute for Communicable Diseases of the National Health Laboratory Service	Amoako DG et al
SouthAfrica/NICD-N28960/2021	EPI_ISL_9962670	AMPATH	National Institute for Communicable Diseases of the National Health Laboratory Service	Amoako DG et al
SouthAfrica/NICD-N32998/2021	EPI_ISL_9962968	AMPATH	National Institute for Communicable Diseases of the National Health Laboratory Service	Amoako DG et al
SouthAfrica/NICD-N33027/2021	EPI_ISL_9962988	AMPATH	National Institute for Communicable Diseases of the National Health Laboratory Service	Amoako DG et al
SouthAfrica/NICD-N33044/2021	EPI_ISL_9963003	AMPATH	National Institute for Communicable Diseases of the National Health Laboratory Service	Amoako DG et al
SouthAfrica/NICD-N28957/2021	EPI_ISL_9962667	AMPATH	National Institute for Communicable Diseases of the National Health Laboratory Service	Amoako DG et al
SouthAfrica/NICD-N28958/2021	EPI_ISL_9962668	AMPATH	National Institute for Communicable Diseases of the National Health Laboratory Service	Amoako DG et al
SouthAfrica/NICD-N30261/2021	EPI_ISL_9962696	HELEN JOSEPH LABORATORY	National Institute for Communicable Diseases of the National Health Laboratory Service	Amoako DG et al
SouthAfrica/NICD-N30264/2021	EPI_ISL_9962698	HELEN JOSEPH LABORATORY	National Institute for Communicable Diseases of the National Health Laboratory Service	Amoako DG et al
SouthAfrica/NICD-N30267/2021	EPI_ISL_9962699	HELEN JOSEPH LABORATORY	National Institute for Communicable Diseases of the National Health Laboratory Service	Amoako DG et al
SouthAfrica/NICD-N30278/2021	EPI_ISL_9962704	HELEN JOSEPH LABORATORY	National Institute for Communicable Diseases of the National Health Laboratory Service	Amoako DG et al
SouthAfrica/NICD-N30279/2021	EPI_ISL_9962705	HELEN JOSEPH LABORATORY	National Institute for Communicable Diseases of the National Health Laboratory Service	Amoako DG et al
SouthAfrica/NICD-N30280/2021	EPI_ISL_9962706	HELEN JOSEPH LABORATORY	National Institute for Communicable Diseases of the National Health Laboratory Service	Amoako DG et al
SouthAfrica/NICD-N30281/2021	EPI_ISL_9962707	HELEN JOSEPH LABORATORY	National Institute for Communicable Diseases of the National Health Laboratory Service	Amoako DG et al
SouthAfrica/NICD-N30284/2021	EPI_ISL_9962709	HELEN JOSEPH LABORATORY	National Institute for Communicable Diseases of the National Health Laboratory Service	Amoako DG et al
SouthAfrica/NICD-N30287/2021	EPI_ISL_9962712	HELEN JOSEPH LABORATORY	National Institute for Communicable Diseases of the National Health Laboratory Service	Amoako DG et al
SouthAfrica/NICD-N33040/2021	EPI_ISL_9962998	AMPATH	National Institute for Communicable Diseases of the National Health Laboratory Service	Amoako DG et al
SouthAfrica/NICD-N33041/2021	EPI_ISL_9962999	AMPATH	National Institute for Communicable Diseases of the National Health Laboratory Service	Amoako DG et al
SouthAfrica/NICD-N28961/2021	EPI_ISL_9962671	AMPATH	National Institute for Communicable Diseases of the National Health Laboratory Service	Amoako DG et al
SouthAfrica/NICD-N32996/2021	EPI_ISL_9962966	AMPATH	National Institute for Communicable Diseases of the National Health Laboratory Service	Amoako DG et al
SouthAfrica/NICD-N33022/2021	EPI_ISL_9962987	AMPATH	National Institute for Communicable Diseases of the National Health Laboratory Service	Amoako DG et al
SouthAfrica/NICD-N33045/2021	EPI_ISL_9963004	AMPATH	National Institute for Communicable Diseases of the National Health Laboratory Service	Amoako DG et al
SouthAfrica/NICD-N33052/2021	EPI_ISL_9963010	AMPATH	National Institute for Communicable Diseases of the National Health Laboratory Service	Amoako DG et al
SouthAfrica/NICD-N33047/2021	EPI_ISL_9963005	AMPATH	National Institute for Communicable Diseases of the National Health Laboratory Service	Amoako DG et al
SouthAfrica/NICD-N30268/2021	EPI_ISL_9962700	HELEN JOSEPH LABORATORY	National Institute for Communicable Diseases of the National Health Laboratory Service	Amoako DG et al
SouthAfrica/NICD-N30273/2021	EPI_ISL_9962701	HELEN JOSEPH LABORATORY	National Institute for Communicable Diseases of the National Health Laboratory Service	Amoako DG et al
SouthAfrica/NICD-N33020/2021	EPI_ISL_9962985	AMPATH	National Institute for Communicable Diseases of the National Health Laboratory Service	Amoako DG et al
SouthAfrica/NICD-N33008/2021	EPI_ISL_9962975	AMPATH	National Institute for Communicable Diseases of the National Health Laboratory Service	Amoako DG et al
SouthAfrica/NICD-N33009/2021	EPI_ISL_9962976	AMPATH	National Institute for Communicable Diseases of the National Health Laboratory Service	Amoako DG et al
SouthAfrica/NICD-N33010/2021	EPI_ISL_9962977	AMPATH	National Institute for Communicable Diseases of the National Health Laboratory Service	Amoako DG et al
SouthAfrica/NICD-N33011/2021	EPI_ISL_9962978	AMPATH	National Institute for Communicable Diseases of the National Health Laboratory Service	Amoako DG et al
SouthAfrica/NICD-N33013/2021	EPI_ISL_9962979	AMPATH	National Institute for Communicable Diseases of the National Health Laboratory Service	Amoako DG et al
SouthAfrica/NICD-N33017/2021	EPI_ISL_9962982	AMPATH	National Institute for Communicable Diseases of the National Health Laboratory Service	Amoako DG et al
SouthAfrica/NICD-N33019/2021	EPI_ISL_9962984	AMPATH	National Institute for Communicable Diseases of the National Health Laboratory Service	Amoako DG et al
SouthAfrica/NICD-N33021/2021	EPI_ISL_9962986	AMPATH	National Institute for Communicable Diseases of the National Health Laboratory Service	Amoako DG et al
SouthAfrica/NICD-N33209/2021	EPI_ISL_9963016	AMPATH	National Institute for Communicable Diseases of the National Health Laboratory Service	Amoako DG et al
SouthAfrica/NICD-N33210/2021	EPI_ISL_9963017	AMPATH	National Institute for Communicable Diseases of the National Health Laboratory Service	Amoako DG et al
SouthAfrica/NICD-N33221/2021	EPI_ISL_9963025	AMPATH	National Institute for Communicable Diseases of the National Health Laboratory Service	Amoako DG et al
SouthAfrica/NICD-N33234/2021	EPI_ISL_9963036	AMPATH	National Institute for Communicable Diseases of the National Health Laboratory Service	Amoako DG et al
SouthAfrica/NICD-N33237/2021	EPI_ISL_9963038	AMPATH	National Institute for Communicable Diseases of the National Health Laboratory Service	Amoako DG et al
SouthAfrica/NICD-N33016/2021	EPI_ISL_9962981	AMPATH	National Institute for Communicable Diseases of the National Health Laboratory Service	Amoako DG et al
SouthAfrica/NICD-N32987/2021	EPI_ISL_9962960	AMPATH	National Institute for Communicable Diseases of the National Health Laboratory Service	Amoako DG et al
SouthAfrica/NICD-N32986/2021	EPI_ISL_9962959	AMPATH	National Institute for Communicable Diseases of the National Health Laboratory Service	Amoako DG et al
SouthAfrica/NICD-N30263/2021	EPI_ISL_9962697	HELEN JOSEPH LABORATORY	National Institute for Communicable Diseases of the National Health Laboratory Service	Amoako DG et al
SouthAfrica/NICD-N30276/2021	EPI_ISL_9962702	HELEN JOSEPH LABORATORY	National Institute for Communicable Diseases of the National Health Laboratory Service	Amoako DG et al
SouthAfrica/NICD-N30282/2021	EPI_ISL_9962708	HELEN JOSEPH LABORATORY	National Institute for Communicable Diseases of the National Health Laboratory Service	Amoako DG et al
SouthAfrica/NICD-N30285/2021	EPI_ISL_9962710	HELEN JOSEPH LABORATORY	National Institute for Communicable Diseases of the National Health Laboratory Service	Amoako DG et al
SouthAfrica/NICD-N33014/2021	EPI_ISL_9962980	AMPATH	National Institute for Communicable Diseases of the National Health Laboratory Service	Amoako DG et al
SouthAfrica/NICD-N33018/2021	EPI_ISL_9962983	AMPATH	National Institute for Communicable Diseases of the National Health Laboratory Service	Amoako DG et al
SouthAfrica/NICD-N33207/2021	EPI_ISL_9963014	AMPATH	National Institute for Communicable Diseases of the National Health Laboratory Service	Amoako DG et al
SouthAfrica/NICD-N33211/2021	EPI_ISL_9963018	AMPATH	National Institute for Communicable Diseases of the National Health Laboratory Service	Amoako DG et al
SouthAfrica/NICD-N33242/2021	EPI_ISL_9963041	AMPATH	National Institute for Communicable Diseases of the National Health Laboratory Service	Amoako DG et al
SouthAfrica/NICD-N33243/2021	EPI_ISL_9963042	AMPATH	National Institute for Communicable Diseases of the National Health Laboratory Service	Amoako DG et al
SouthAfrica/CERI-KRISP-K033084/2021	EPI_ISL_9967759	AHRI	CERI, Centre for Epidemic Response and Innvoation, Stellenbosch University and KRISP, KZN Research Innovation and Sequencing Platform, UKZN.	Sigal Alex et al
SouthAfrica/CERI-KRISP-K033087/2021	EPI_ISL_9967760	AHRI	CERI, Centre for Epidemic Response and Innvoation, Stellenbosch University and KRISP, KZN Research Innovation and Sequencing Platform, UKZN.	Sigal Alex et al
SouthAfrica/NICD-N33005/2021	EPI_ISL_9962972	AMPATH	National Institute for Communicable Diseases of the National Health Laboratory Service	Amoako DG et al
SouthAfrica/NICD-N33043/2021	EPI_ISL_9963002	AMPATH	National Institute for Communicable Diseases of the National Health Laboratory Service	Amoako DG et al
SouthAfrica/NICD-N28959/2021	EPI_ISL_9962669	AMPATH	National Institute for Communicable Diseases of the National Health Laboratory Service	Amoako DG et al
SouthAfrica/NICD-N33220/2021	EPI_ISL_9963024	AMPATH	National Institute for Communicable Diseases of the National Health Laboratory Service	Amoako DG et al
SouthAfrica/NICD-N32995/2021	EPI_ISL_9962965	AMPATH	National Institute for Communicable Diseases of the National Health Laboratory Service	Amoako DG et al
SouthAfrica/NICD-N28962/2021	EPI_ISL_9962672	AMPATH	National Institute for Communicable Diseases of the National Health Laboratory Service	Amoako DG et al
SouthAfrica/NICD-N32495/2021	EPI_ISL_9962806	KIMBERLEY LABORATORY	National Institute for Communicable Diseases of the National Health Laboratory Service	Amoako DG et al
SouthAfrica/NICD-N30286/2021	EPI_ISL_9962711	HELEN JOSEPH LABORATORY	National Institute for Communicable Diseases of the National Health Laboratory Service	Amoako DG et al
SouthAfrica/NICD-N33222/2021	EPI_ISL_9963026	AMPATH	National Institute for Communicable Diseases of the National Health Laboratory Service	Amoako DG et al
SouthAfrica/NICD-N33228/2021	EPI_ISL_9963032	AMPATH	National Institute for Communicable Diseases of the National Health Laboratory Service	Amoako DG et al
SouthAfrica/NHLS-UCT-GS-AY65/2021	EPI_ISL_9871064	Groote Schuur Hospital wc GSH	NHLS/UCT	Arash Iranzadeh et al
SouthAfrica/NHLS-UCT-GS-AY66/2021	EPI_ISL_9871065	Groote Schuur Hospital wc GSH	NHLS/UCT	Arash Iranzadeh et al
SouthAfrica/NHLS-UCT-GS-AY67/2021	EPI_ISL_9871066	Groote Schuur Hospital wc GSH	NHLS/UCT	Arash Iranzadeh et al
SouthAfrica/NHLS-UCT-GS-AY68/2021	EPI_ISL_9871067	Groote Schuur Hospital wc GSH	NHLS/UCT	Arash Iranzadeh et al
SouthAfrica/NHLS-UCT-GS-AY69/2021	EPI_ISL_9871068	Groote Schuur Hospital wc GSH	NHLS/UCT	Arash Iranzadeh et al
SouthAfrica/NHLS-UCT-GS-AY61/2021	EPI_ISL_9871060	Groote Schuur Hospital wc GSH	NHLS/UCT	Arash Iranzadeh et al
SouthAfrica/NHLS-UCT-GS-AY62/2021	EPI_ISL_9871061	Groote Schuur Hospital wc GSH	NHLS/UCT	Arash Iranzadeh et al
SouthAfrica/NHLS-UCT-GS-AY63/2021	EPI_ISL_9871062	Groote Schuur Hospital wc GSH	NHLS/UCT	Arash Iranzadeh et al
SouthAfrica/NHLS-UCT-GS-AY64/2021	EPI_ISL_9871063	Groote Schuur Hospital wc GSH	NHLS/UCT	Arash Iranzadeh et al
SouthAfrica/NICD-N28930/2021	EPI_ISL_9679263	AMPATH	National Institute for Communicable Diseases of the National Health Laboratory Service	Amoako DG et al
SouthAfrica/NICD-N28931/2021	EPI_ISL_9679264	AMPATH	National Institute for Communicable Diseases of the National Health Laboratory Service	Amoako DG et al
SouthAfrica/NICD-N28935/2021	EPI_ISL_9679266	AMPATH	National Institute for Communicable Diseases of the National Health Laboratory Service	Amoako DG et al
SouthAfrica/NICD-N28940/2021	EPI_ISL_9679268	AMPATH	National Institute for Communicable Diseases of the National Health Laboratory Service	Amoako DG et al
SouthAfrica/NICD-N28941/2021	EPI_ISL_9679269	AMPATH	National Institute for Communicable Diseases of the National Health Laboratory Service	Amoako DG et al
SouthAfrica/NICD-N28943/2021	EPI_ISL_9679270	AMPATH	National Institute for Communicable Diseases of the National Health Laboratory Service	Amoako DG et al
SouthAfrica/NICD-N28945/2021	EPI_ISL_9679271	AMPATH	National Institute for Communicable Diseases of the National Health Laboratory Service	Amoako DG et al
SouthAfrica/NICD-N28946/2021	EPI_ISL_9679272	AMPATH	National Institute for Communicable Diseases of the National Health Laboratory Service	Amoako DG et al
SouthAfrica/NICD-N28947/2021	EPI_ISL_9679273	AMPATH	National Institute for Communicable Diseases of the National Health Laboratory Service	Amoako DG et al
SouthAfrica/NICD-N28949/2021	EPI_ISL_9679274	AMPATH	National Institute for Communicable Diseases of the National Health Laboratory Service	Amoako DG et al
SouthAfrica/NICD-N29022/2021	EPI_ISL_9679290	AMPATH	National Institute for Communicable Diseases of the National Health Laboratory Service	Amoako DG et al
SouthAfrica/NICD-N28918/2021	EPI_ISL_9679256	AMPATH	National Institute for Communicable Diseases of the National Health Laboratory Service	Amoako DG et al
SouthAfrica/NICD-N28921/2021	EPI_ISL_9679257	AMPATH	National Institute for Communicable Diseases of the National Health Laboratory Service	Amoako DG et al
SouthAfrica/NICD-N28922/2021	EPI_ISL_9679258	AMPATH	National Institute for Communicable Diseases of the National Health Laboratory Service	Amoako DG et al
SouthAfrica/NICD-N28923/2021	EPI_ISL_9679259	AMPATH	National Institute for Communicable Diseases of the National Health Laboratory Service	Amoako DG et al
SouthAfrica/NICD-N28925/2021	EPI_ISL_9679261	AMPATH	National Institute for Communicable Diseases of the National Health Laboratory Service	Amoako DG et al
SouthAfrica/NICD-N28928/2021	EPI_ISL_9679262	AMPATH	National Institute for Communicable Diseases of the National Health Laboratory Service	Amoako DG et al
SouthAfrica/NICD-N29938/2021	EPI_ISL_9679480	PORT ELIZABETH LABORATORY	National Institute for Communicable Diseases of the National Health Laboratory Service	Amoako DG et al
SouthAfrica/NICD-N29957/2021	EPI_ISL_9679495	PORT ELIZABETH LABORATORY	National Institute for Communicable Diseases of the National Health Laboratory Service	Amoako DG et al
SouthAfrica/NICD-N29958/2021	EPI_ISL_9679496	PORT ELIZABETH LABORATORY	National Institute for Communicable Diseases of the National Health Laboratory Service	Amoako DG et al
SouthAfrica/NICD-N29188/2021	EPI_ISL_9679398	AMPATH	National Institute for Communicable Diseases of the National Health Laboratory Service	Amoako DG et al
SouthAfrica/NICD-N29190/2021	EPI_ISL_9679399	AMPATH	National Institute for Communicable Diseases of the National Health Laboratory Service	Amoako DG et al
SouthAfrica/NICD-N29191/2021	EPI_ISL_9679400	AMPATH	National Institute for Communicable Diseases of the National Health Laboratory Service	Amoako DG et al
SouthAfrica/NICD-N29193/2021	EPI_ISL_9679402	AMPATH	National Institute for Communicable Diseases of the National Health Laboratory Service	Amoako DG et al
SouthAfrica/NICD-N29194/2021	EPI_ISL_9679403	AMPATH	National Institute for Communicable Diseases of the National Health Laboratory Service	Amoako DG et al
SouthAfrica/NICD-N29196/2021	EPI_ISL_9679405	AMPATH	National Institute for Communicable Diseases of the National Health Laboratory Service	Amoako DG et al
SouthAfrica/NICD-N29197/2021	EPI_ISL_9679406	AMPATH	National Institute for Communicable Diseases of the National Health Laboratory Service	Amoako DG et al
SouthAfrica/NICD-N29198/2021	EPI_ISL_9679407	AMPATH	National Institute for Communicable Diseases of the National Health Laboratory Service	Amoako DG et al
SouthAfrica/NICD-N29200/2021	EPI_ISL_9679409	AMPATH	National Institute for Communicable Diseases of the National Health Laboratory Service	Amoako DG et al
SouthAfrica/NICD-N29201/2021	EPI_ISL_9679410	AMPATH	National Institute for Communicable Diseases of the National Health Laboratory Service	Amoako DG et al
SouthAfrica/NICD-N29202/2021	EPI_ISL_9679411	AMPATH	National Institute for Communicable Diseases of the National Health Laboratory Service	Amoako DG et al
SouthAfrica/NICD-N29206/2021	EPI_ISL_9679412	AMPATH	National Institute for Communicable Diseases of the National Health Laboratory Service	Amoako DG et al
SouthAfrica/NICD-N29213/2021	EPI_ISL_9679414	AMPATH	National Institute for Communicable Diseases of the National Health Laboratory Service	Amoako DG et al
SouthAfrica/NICD-N29214/2021	EPI_ISL_9679415	AMPATH	National Institute for Communicable Diseases of the National Health Laboratory Service	Amoako DG et al
SouthAfrica/NICD-N29215/2021	EPI_ISL_9679416	AMPATH	National Institute for Communicable Diseases of the National Health Laboratory Service	Amoako DG et al
SouthAfrica/NICD-N29216/2021	EPI_ISL_9679417	AMPATH	National Institute for Communicable Diseases of the National Health Laboratory Service	Amoako DG et al
SouthAfrica/NICD-N29217/2021	EPI_ISL_9679418	AMPATH	National Institute for Communicable Diseases of the National Health Laboratory Service	Amoako DG et al
SouthAfrica/NICD-N29218/2021	EPI_ISL_9679419	AMPATH	National Institute for Communicable Diseases of the National Health Laboratory Service	Amoako DG et al
SouthAfrica/NICD-N29221/2021	EPI_ISL_9679420	AMPATH	National Institute for Communicable Diseases of the National Health Laboratory Service	Amoako DG et al
SouthAfrica/NICD-N29224/2021	EPI_ISL_9679422	AMPATH	National Institute for Communicable Diseases of the National Health Laboratory Service	Amoako DG et al
SouthAfrica/NICD-N29226/2021	EPI_ISL_9679423	AMPATH	National Institute for Communicable Diseases of the National Health Laboratory Service	Amoako DG et al
SouthAfrica/NICD-N29227/2021	EPI_ISL_9679424	AMPATH	National Institute for Communicable Diseases of the National Health Laboratory Service	Amoako DG et al
SouthAfrica/NICD-N29229/2021	EPI_ISL_9679425	AMPATH	National Institute for Communicable Diseases of the National Health Laboratory Service	Amoako DG et al
SouthAfrica/NICD-N29230/2021	EPI_ISL_9679426	AMPATH	National Institute for Communicable Diseases of the National Health Laboratory Service	Amoako DG et al
SouthAfrica/NICD-N29232/2021	EPI_ISL_9679427	AMPATH	National Institute for Communicable Diseases of the National Health Laboratory Service	Amoako DG et al
SouthAfrica/NICD-N29233/2021	EPI_ISL_9679428	AMPATH	National Institute for Communicable Diseases of the National Health Laboratory Service	Amoako DG et al
SouthAfrica/NICD-N29235/2021	EPI_ISL_9679429	AMPATH	National Institute for Communicable Diseases of the National Health Laboratory Service	Amoako DG et al
SouthAfrica/NICD-N29236/2021	EPI_ISL_9679430	AMPATH	National Institute for Communicable Diseases of the National Health Laboratory Service	Amoako DG et al
SouthAfrica/NICD-N29237/2021	EPI_ISL_9679431	AMPATH	National Institute for Communicable Diseases of the National Health Laboratory Service	Amoako DG et al
SouthAfrica/NICD-N29134/2021	EPI_ISL_9679358	AMPATH	National Institute for Communicable Diseases of the National Health Laboratory Service	Amoako DG et al
SouthAfrica/NICD-N29135/2021	EPI_ISL_9679359	AMPATH	National Institute for Communicable Diseases of the National Health Laboratory Service	Amoako DG et al
SouthAfrica/NICD-N29152/2021	EPI_ISL_9679372	AMPATH	National Institute for Communicable Diseases of the National Health Laboratory Service	Amoako DG et al
SouthAfrica/NICD-N29158/2021	EPI_ISL_9679378	AMPATH	National Institute for Communicable Diseases of the National Health Laboratory Service	Amoako DG et al
SouthAfrica/NICD-N29170/2021	EPI_ISL_9679386	AMPATH	National Institute for Communicable Diseases of the National Health Laboratory Service	Amoako DG et al
SouthAfrica/NICD-N29250/2021	EPI_ISL_9679441	AMPATH	National Institute for Communicable Diseases of the National Health Laboratory Service	Amoako DG et al
SouthAfrica/NICD-N32960/2021	EPI_ISL_9679685	AMPATH	National Institute for Communicable Diseases of the National Health Laboratory Service	Amoako DG et al
SouthAfrica/NICD-N32966/2021	EPI_ISL_9679690	AMPATH	National Institute for Communicable Diseases of the National Health Laboratory Service	Amoako DG et al
SouthAfrica/NICD-N29248/2021	EPI_ISL_9679439	AMPATH	National Institute for Communicable Diseases of the National Health Laboratory Service	Amoako DG et al
SouthAfrica/NICD-N29917/2021	EPI_ISL_9679460	PORT ELIZABETH LABORATORY	National Institute for Communicable Diseases of the National Health Laboratory Service	Amoako DG et al
SouthAfrica/NICD-N29929/2021	EPI_ISL_9679471	PORT ELIZABETH LABORATORY	National Institute for Communicable Diseases of the National Health Laboratory Service	Amoako DG et al
SouthAfrica/NICD-N29192/2021	EPI_ISL_9679401	AMPATH	National Institute for Communicable Diseases of the National Health Laboratory Service	Amoako DG et al
SouthAfrica/NICD-N29222/2021	EPI_ISL_9679421	AMPATH	National Institute for Communicable Diseases of the National Health Laboratory Service	Amoako DG et al
SouthAfrica/NICD-N29239/2021	EPI_ISL_9679432	AMPATH	National Institute for Communicable Diseases of the National Health Laboratory Service	Amoako DG et al
SouthAfrica/NICD-N29167/2021	EPI_ISL_9679384	AMPATH	National Institute for Communicable Diseases of the National Health Laboratory Service	Amoako DG et al
SouthAfrica/NICD-N29177/2021	EPI_ISL_9679392	AMPATH	National Institute for Communicable Diseases of the National Health Laboratory Service	Amoako DG et al
SouthAfrica/NICD-N29179/2021	EPI_ISL_9679394	AMPATH	National Institute for Communicable Diseases of the National Health Laboratory Service	Amoako DG et al
SouthAfrica/NICD-N29187/2021	EPI_ISL_9679397	AMPATH	National Institute for Communicable Diseases of the National Health Laboratory Service	Amoako DG et al
SouthAfrica/NICD-N29255/2021	EPI_ISL_9679444	AMPATH	National Institute for Communicable Diseases of the National Health Laboratory Service	Amoako DG et al
SouthAfrica/NICD-N32973/2021	EPI_ISL_9679697	AMPATH	National Institute for Communicable Diseases of the National Health Laboratory Service	Amoako DG et al
SouthAfrica/NICD-N29245/2021	EPI_ISL_9679437	AMPATH	National Institute for Communicable Diseases of the National Health Laboratory Service	Amoako DG et al
SouthAfrica/NICD-N32972/2021	EPI_ISL_9679696	AMPATH	National Institute for Communicable Diseases of the National Health Laboratory Service	Amoako DG et al
SouthAfrica/NICD-N29133/2021	EPI_ISL_9679357	AMPATH	National Institute for Communicable Diseases of the National Health Laboratory Service	Amoako DG et al
SouthAfrica/NICD-N29165/2021	EPI_ISL_9679383	AMPATH	National Institute for Communicable Diseases of the National Health Laboratory Service	Amoako DG et al
SouthAfrica/NICD-N29169/2021	EPI_ISL_9679385	AMPATH	National Institute for Communicable Diseases of the National Health Laboratory Service	Amoako DG et al
SouthAfrica/NICD-N29132/2021	EPI_ISL_9679356	AMPATH	National Institute for Communicable Diseases of the National Health Laboratory Service	Amoako DG et al
SouthAfrica/NICD-N29173/2021	EPI_ISL_9679389	AMPATH	National Institute for Communicable Diseases of the National Health Laboratory Service	Amoako DG et al
SouthAfrica/NICD-N29137/2021	EPI_ISL_9679360	AMPATH	National Institute for Communicable Diseases of the National Health Laboratory Service	Amoako DG et al
SouthAfrica/NICD-N29140/2021	EPI_ISL_9679362	AMPATH	National Institute for Communicable Diseases of the National Health Laboratory Service	Amoako DG et al
SouthAfrica/NICD-N29142/2021	EPI_ISL_9679364	AMPATH	National Institute for Communicable Diseases of the National Health Laboratory Service	Amoako DG et al
SouthAfrica/NICD-N29143/2021	EPI_ISL_9679365	AMPATH	National Institute for Communicable Diseases of the National Health Laboratory Service	Amoako DG et al
SouthAfrica/NICD-N29144/2021	EPI_ISL_9679366	AMPATH	National Institute for Communicable Diseases of the National Health Laboratory Service	Amoako DG et al
SouthAfrica/NICD-N29147/2021	EPI_ISL_9679367	AMPATH	National Institute for Communicable Diseases of the National Health Laboratory Service	Amoako DG et al
SouthAfrica/NICD-N29149/2021	EPI_ISL_9679369	AMPATH	National Institute for Communicable Diseases of the National Health Laboratory Service	Amoako DG et al
SouthAfrica/NICD-N29150/2021	EPI_ISL_9679370	AMPATH	National Institute for Communicable Diseases of the National Health Laboratory Service	Amoako DG et al
SouthAfrica/NICD-N29151/2021	EPI_ISL_9679371	AMPATH	National Institute for Communicable Diseases of the National Health Laboratory Service	Amoako DG et al
SouthAfrica/NICD-N29155/2021	EPI_ISL_9679375	AMPATH	National Institute for Communicable Diseases of the National Health Laboratory Service	Amoako DG et al
SouthAfrica/NICD-N29156/2021	EPI_ISL_9679376	AMPATH	National Institute for Communicable Diseases of the National Health Laboratory Service	Amoako DG et al
SouthAfrica/NICD-N29157/2021	EPI_ISL_9679377	AMPATH	National Institute for Communicable Diseases of the National Health Laboratory Service	Amoako DG et al
SouthAfrica/NICD-N29171/2021	EPI_ISL_9679387	AMPATH	National Institute for Communicable Diseases of the National Health Laboratory Service	Amoako DG et al
SouthAfrica/NICD-N29172/2021	EPI_ISL_9679388	AMPATH	National Institute for Communicable Diseases of the National Health Laboratory Service	Amoako DG et al
SouthAfrica/NICD-N29174/2021	EPI_ISL_9679390	AMPATH	National Institute for Communicable Diseases of the National Health Laboratory Service	Amoako DG et al
SouthAfrica/NICD-N28917/2021	EPI_ISL_9679255	AMPATH	National Institute for Communicable Diseases of the National Health Laboratory Service	Amoako DG et al
SouthAfrica/NICD-N32971/2021	EPI_ISL_9679695	AMPATH	National Institute for Communicable Diseases of the National Health Laboratory Service	Amoako DG et al
SouthAfrica/NICD-N32977/2021	EPI_ISL_9679701	AMPATH	National Institute for Communicable Diseases of the National Health Laboratory Service	Amoako DG et al
SouthAfrica/NICD-N29073/2021	EPI_ISL_9679323	AMPATH	National Institute for Communicable Diseases of the National Health Laboratory Service	Amoako DG et al
SouthAfrica/NICD-N28924/2021	EPI_ISL_9679260	AMPATH	National Institute for Communicable Diseases of the National Health Laboratory Service	Amoako DG et al
SouthAfrica/NICD-N29180/2021	EPI_ISL_9679395	AMPATH	National Institute for Communicable Diseases of the National Health Laboratory Service	Amoako DG et al
SouthAfrica/NICD-N29249/2021	EPI_ISL_9679440	AMPATH	National Institute for Communicable Diseases of the National Health Laboratory Service	Amoako DG et al
SouthAfrica/NICD-N29199/2021	EPI_ISL_9679408	AMPATH	National Institute for Communicable Diseases of the National Health Laboratory Service	Amoako DG et al
SouthAfrica/NICD-N29212/2021	EPI_ISL_9679413	AMPATH	National Institute for Communicable Diseases of the National Health Laboratory Service	Amoako DG et al
SouthAfrica/NICD-N32969/2021	EPI_ISL_9679693	AMPATH	National Institute for Communicable Diseases of the National Health Laboratory Service	Amoako DG et al
SouthAfrica/NICD-N29195/2021	EPI_ISL_9679404	AMPATH	National Institute for Communicable Diseases of the National Health Laboratory Service	Amoako DG et al
SouthAfrica/NICD-N29139/2021	EPI_ISL_9679361	AMPATH	National Institute for Communicable Diseases of the National Health Laboratory Service	Amoako DG et al
SouthAfrica/NICD-N29154/2021	EPI_ISL_9679374	AMPATH	National Institute for Communicable Diseases of the National Health Laboratory Service	Amoako DG et al
SouthAfrica/NICD-N32968/2021	EPI_ISL_9679692	AMPATH	National Institute for Communicable Diseases of the National Health Laboratory Service	Amoako DG et al
SouthAfrica/NICD-N32970/2021	EPI_ISL_9679694	AMPATH	National Institute for Communicable Diseases of the National Health Laboratory Service	Amoako DG et al
SouthAfrica/NICD-N28936/2021	EPI_ISL_9679267	AMPATH	National Institute for Communicable Diseases of the National Health Laboratory Service	Amoako DG et al
SouthAfrica/NICD-N29164/2021	EPI_ISL_9679382	AMPATH	National Institute for Communicable Diseases of the National Health Laboratory Service	Amoako DG et al
SouthAfrica/NICD-N29148/2021	EPI_ISL_9679368	AMPATH	National Institute for Communicable Diseases of the National Health Laboratory Service	Amoako DG et al
SouthAfrica/NICD-N28933/2021	EPI_ISL_9679265	AMPATH	National Institute for Communicable Diseases of the National Health Laboratory Service	Amoako DG et al
SouthAfrica/UFS-VIRO-NGS-ONT030222NB24/2021	EPI_ISL_9662362	NHLS Universitas Academic	UFS Virology	PA Bester et al
SouthAfrica/CERI-KRISP-K035235/2021	EPI_ISL_9621816	University of Witwaterstrand	CERI, Centre for Epidemic Response and Innvoation, Stellenbosch University and KRISP, KZN Research Innovation and Sequencing Platform, UKZN.	Giandhari J et al
SouthAfrica/NHLS-UCT-GS-AW82/2021	EPI_ISL_9573264	Groote Schuur Hospital wc GSH	NHLS/UCT	Arash Iranzadeh et al
SouthAfrica/NHLS-UCT-GS-AW81/2021	EPI_ISL_9573263	Groote Schuur Hospital wc GSH	NHLS/UCT	Arash Iranzadeh et al
SouthAfrica/NHLS-UCT-GS-AW80/2021	EPI_ISL_9573262	Groote Schuur Hospital wc GSH	NHLS/UCT	Arash Iranzadeh et al
SouthAfrica/NHLS-UCT-GS-AW78/2021	EPI_ISL_9573260	Groote Schuur Hospital wc GSH	NHLS/UCT	Arash Iranzadeh et al
SouthAfrica/NHLS-UCT-GS-AW79/2021	EPI_ISL_9573261	Groote Schuur Hospital wc GSH	NHLS/UCT	Arash Iranzadeh et al
SouthAfrica/NICD-N29888/2021	EPI_ISL_9402164	PORT ELIZABETH LABORATORY	National Institute for Communicable Diseases of the National Health Laboratory Service	Amoako DG et al
SouthAfrica/CERI-KRISP-K034255/2021	EPI_ISL_9423067	National Health Laboratory Services, Virology	CERI, Centre for Epidemic Response and Innvoation, Stellenbosch University and KRISP, KZN Research Innovation and Sequencing Platform, UKZN.	Kathleen Subramoney et al
SouthAfrica/NICD-N29869/2021	EPI_ISL_9402148	PORT ELIZABETH LABORATORY	National Institute for Communicable Diseases of the National Health Laboratory Service	Amoako DG et al
SouthAfrica/NICD-N29870/2021	EPI_ISL_9402149	PORT ELIZABETH LABORATORY	National Institute for Communicable Diseases of the National Health Laboratory Service	Amoako DG et al
SouthAfrica/NICD-N29871/2021	EPI_ISL_9402150	PORT ELIZABETH LABORATORY	National Institute for Communicable Diseases of the National Health Laboratory Service	Amoako DG et al
SouthAfrica/NICD-N29872/2021	EPI_ISL_9402151	PORT ELIZABETH LABORATORY	National Institute for Communicable Diseases of the National Health Laboratory Service	Amoako DG et al
SouthAfrica/NICD-N29873/2021	EPI_ISL_9402152	PORT ELIZABETH LABORATORY	National Institute for Communicable Diseases of the National Health Laboratory Service	Amoako DG et al
SouthAfrica/NICD-N29877/2021	EPI_ISL_9402154	PORT ELIZABETH LABORATORY	National Institute for Communicable Diseases of the National Health Laboratory Service	Amoako DG et al
SouthAfrica/NICD-N29878/2021	EPI_ISL_9402155	PORT ELIZABETH LABORATORY	National Institute for Communicable Diseases of the National Health Laboratory Service	Amoako DG et al
SouthAfrica/NICD-N29887/2021	EPI_ISL_9402163	PORT ELIZABETH LABORATORY	National Institute for Communicable Diseases of the National Health Laboratory Service	Amoako DG et al
SouthAfrica/NICD-N29884/2021	EPI_ISL_9402160	PORT ELIZABETH LABORATORY	National Institute for Communicable Diseases of the National Health Laboratory Service	Amoako DG et al
SouthAfrica/NICD-N29874/2021	EPI_ISL_9402153	PORT ELIZABETH LABORATORY	National Institute for Communicable Diseases of the National Health Laboratory Service	Amoako DG et al
SouthAfrica/CERI-KRISP-K033723/2021	EPI_ISL_9328086	National Health Laboratory Service, Kwazulu-Natal, South Africa	CERI, Centre for Epidemic Response and Innovation, Stellenbosch University and KRISP, KZN Research Innovation and Sequencing Platform, UKZN.	Nokukhanya Mdlalose et al
SouthAfrica/CERI-KRISP-K033741/2021	EPI_ISL_9328103	National Health Laboratory Service, Kwazulu-Natal, South Africa	CERI, Centre for Epidemic Response and Innovation, Stellenbosch University and KRISP, KZN Research Innovation and Sequencing Platform, UKZN.	Nokukhanya Mdlalose et al
SouthAfrica/CERI-KRISP-K033724/2021	EPI_ISL_9328087	National Health Laboratory Service, Kwazulu-Natal, South Africa	CERI, Centre for Epidemic Response and Innovation, Stellenbosch University and KRISP, KZN Research Innovation and Sequencing Platform, UKZN.	Nokukhanya Mdlalose et al
SouthAfrica/CERI-KRISP-K033725/2021	EPI_ISL_9328088	National Health Laboratory Service, Kwazulu-Natal, South Africa	CERI, Centre for Epidemic Response and Innovation, Stellenbosch University and KRISP, KZN Research Innovation and Sequencing Platform, UKZN.	Nokukhanya Mdlalose et al
SouthAfrica/CERI-KRISP-K033726/2021	EPI_ISL_9328089	National Health Laboratory Service, Kwazulu-Natal, South Africa	CERI, Centre for Epidemic Response and Innovation, Stellenbosch University and KRISP, KZN Research Innovation and Sequencing Platform, UKZN.	Nokukhanya Mdlalose et al
SouthAfrica/CERI-KRISP-K033728/2021	EPI_ISL_9328091	National Health Laboratory Service, Kwazulu-Natal, South Africa	CERI, Centre for Epidemic Response and Innovation, Stellenbosch University and KRISP, KZN Research Innovation and Sequencing Platform, UKZN.	Nokukhanya Mdlalose et al
SouthAfrica/CERI-KRISP-K033729/2021	EPI_ISL_9328092	National Health Laboratory Service, Kwazulu-Natal, South Africa	CERI, Centre for Epidemic Response and Innovation, Stellenbosch University and KRISP, KZN Research Innovation and Sequencing Platform, UKZN.	Nokukhanya Mdlalose et al
SouthAfrica/CERI-KRISP-K033731/2021	EPI_ISL_9328094	National Health Laboratory Service, Kwazulu-Natal, South Africa	CERI, Centre for Epidemic Response and Innovation, Stellenbosch University and KRISP, KZN Research Innovation and Sequencing Platform, UKZN.	Nokukhanya Mdlalose et al
SouthAfrica/CERI-KRISP-K033732/2021	EPI_ISL_9328095	National Health Laboratory Service, Kwazulu-Natal, South Africa	CERI, Centre for Epidemic Response and Innovation, Stellenbosch University and KRISP, KZN Research Innovation and Sequencing Platform, UKZN.	Nokukhanya Mdlalose et al
SouthAfrica/CERI-KRISP-K033734/2021	EPI_ISL_9328097	National Health Laboratory Service, Kwazulu-Natal, South Africa	CERI, Centre for Epidemic Response and Innovation, Stellenbosch University and KRISP, KZN Research Innovation and Sequencing Platform, UKZN.	Nokukhanya Mdlalose et al
SouthAfrica/CERI-KRISP-K033735/2021	EPI_ISL_9328098	National Health Laboratory Service, Kwazulu-Natal, South Africa	CERI, Centre for Epidemic Response and Innovation, Stellenbosch University and KRISP, KZN Research Innovation and Sequencing Platform, UKZN.	Nokukhanya Mdlalose et al
SouthAfrica/CERI-KRISP-K033739/2021	EPI_ISL_9328101	National Health Laboratory Service, Kwazulu-Natal, South Africa	CERI, Centre for Epidemic Response and Innovation, Stellenbosch University and KRISP, KZN Research Innovation and Sequencing Platform, UKZN.	Nokukhanya Mdlalose et al
SouthAfrica/CERI-KRISP-K033740/2021	EPI_ISL_9328102	National Health Laboratory Service, Kwazulu-Natal, South Africa	CERI, Centre for Epidemic Response and Innovation, Stellenbosch University and KRISP, KZN Research Innovation and Sequencing Platform, UKZN.	Nokukhanya Mdlalose et al
SouthAfrica/CERI-KRISP-K033742/2021	EPI_ISL_9328104	National Health Laboratory Service, Kwazulu-Natal, South Africa	CERI, Centre for Epidemic Response and Innovation, Stellenbosch University and KRISP, KZN Research Innovation and Sequencing Platform, UKZN.	Nokukhanya Mdlalose et al
SouthAfrica/CERI-KRISP-K033730/2021	EPI_ISL_9328093	National Health Laboratory Service, Kwazulu-Natal, South Africa	CERI, Centre for Epidemic Response and Innovation, Stellenbosch University and KRISP, KZN Research Innovation and Sequencing Platform, UKZN.	Nokukhanya Mdlalose et al
SouthAfrica/CERI-KRISP-K033737/2021	EPI_ISL_9328099	National Health Laboratory Service, Kwazulu-Natal, South Africa	CERI, Centre for Epidemic Response and Innovation, Stellenbosch University and KRISP, KZN Research Innovation and Sequencing Platform, UKZN.	Nokukhanya Mdlalose et al
SouthAfrica/CERI-KRISP-K033738/2021	EPI_ISL_9328100	National Health Laboratory Service, Kwazulu-Natal, South Africa	CERI, Centre for Epidemic Response and Innovation, Stellenbosch University and KRISP, KZN Research Innovation and Sequencing Platform, UKZN.	Nokukhanya Mdlalose et al
SouthAfrica/CERI-KRISP-K033798/2021	EPI_ISL_9328155	National Health Laboratory Service, Kwazulu-Natal, South Africa	CERI, Centre for Epidemic Response and Innovation, Stellenbosch University and KRISP, KZN Research Innovation and Sequencing Platform, UKZN.	Nokukhanya Mdlalose et al
SouthAfrica/CERI-KRISP-K033800/2021	EPI_ISL_9328157	National Health Laboratory Service, Kwazulu-Natal, South Africa	CERI, Centre for Epidemic Response and Innovation, Stellenbosch University and KRISP, KZN Research Innovation and Sequencing Platform, UKZN.	Nokukhanya Mdlalose et al
SouthAfrica/CERI-KRISP-K033801/2021	EPI_ISL_9328158	National Health Laboratory Service, Kwazulu-Natal, South Africa	CERI, Centre for Epidemic Response and Innovation, Stellenbosch University and KRISP, KZN Research Innovation and Sequencing Platform, UKZN.	Nokukhanya Mdlalose et al
SouthAfrica/CERI-KRISP-K033804/2021	EPI_ISL_9328161	National Health Laboratory Service, Kwazulu-Natal, South Africa	CERI, Centre for Epidemic Response and Innovation, Stellenbosch University and KRISP, KZN Research Innovation and Sequencing Platform, UKZN.	Nokukhanya Mdlalose et al
SouthAfrica/CERI-KRISP-K033806/2021	EPI_ISL_9328163	National Health Laboratory Service, Kwazulu-Natal, South Africa	CERI, Centre for Epidemic Response and Innovation, Stellenbosch University and KRISP, KZN Research Innovation and Sequencing Platform, UKZN.	Nokukhanya Mdlalose et al
SouthAfrica/CERI-KRISP-K033807/2021	EPI_ISL_9328164	National Health Laboratory Service, Kwazulu-Natal, South Africa	CERI, Centre for Epidemic Response and Innovation, Stellenbosch University and KRISP, KZN Research Innovation and Sequencing Platform, UKZN.	Nokukhanya Mdlalose et al
SouthAfrica/CERI-KRISP-K033803/2021	EPI_ISL_9328160	National Health Laboratory Service, Kwazulu-Natal, South Africa	CERI, Centre for Epidemic Response and Innovation, Stellenbosch University and KRISP, KZN Research Innovation and Sequencing Platform, UKZN.	Nokukhanya Mdlalose et al
SouthAfrica/CERI-KRISP-K033808/2021	EPI_ISL_9328165	National Health Laboratory Service, Kwazulu-Natal, South Africa	CERI, Centre for Epidemic Response and Innovation, Stellenbosch University and KRISP, KZN Research Innovation and Sequencing Platform, UKZN.	Nokukhanya Mdlalose et al
SouthAfrica/CERI-KRISP-K033793/2021	EPI_ISL_9328151	National Health Laboratory Service, Kwazulu-Natal, South Africa	CERI, Centre for Epidemic Response and Innovation, Stellenbosch University and KRISP, KZN Research Innovation and Sequencing Platform, UKZN.	Nokukhanya Mdlalose et al
SouthAfrica/CERI-KRISP-K033794/2021	EPI_ISL_9328152	National Health Laboratory Service, Kwazulu-Natal, South Africa	CERI, Centre for Epidemic Response and Innovation, Stellenbosch University and KRISP, KZN Research Innovation and Sequencing Platform, UKZN.	Nokukhanya Mdlalose et al
SouthAfrica/CERI-KRISP-K033797/2021	EPI_ISL_9328154	National Health Laboratory Service, Kwazulu-Natal, South Africa	CERI, Centre for Epidemic Response and Innovation, Stellenbosch University and KRISP, KZN Research Innovation and Sequencing Platform, UKZN.	Nokukhanya Mdlalose et al
SouthAfrica/CERI-KRISP-K033805/2021	EPI_ISL_9328162	National Health Laboratory Service, Kwazulu-Natal, South Africa	CERI, Centre for Epidemic Response and Innovation, Stellenbosch University and KRISP, KZN Research Innovation and Sequencing Platform, UKZN.	Nokukhanya Mdlalose et al
SouthAfrica/CERI-KRISP-K033810/2021	EPI_ISL_9328167	National Health Laboratory Service, Kwazulu-Natal, South Africa	CERI, Centre for Epidemic Response and Innovation, Stellenbosch University and KRISP, KZN Research Innovation and Sequencing Platform, UKZN.	Nokukhanya Mdlalose et al
SouthAfrica/CERI-KRISP-K034274/2021	EPI_ISL_9325924	National Health Laboratory Services, Virology	CERI, Centre for Epidemic Response and Innovation, Stellenbosch University and KRISP, KZN Research Innovation and Sequencing Platform, UKZN.	Subramoney K et al
SouthAfrica/CERI-KRISP-K033809/2021	EPI_ISL_9328166	National Health Laboratory Service, Kwazulu-Natal, South Africa	CERI, Centre for Epidemic Response and Innovation, Stellenbosch University and KRISP, KZN Research Innovation and Sequencing Platform, UKZN.	Nokukhanya Mdlalose et al
SouthAfrica/CERI-KRISP-K033727/2021	EPI_ISL_9328090	National Health Laboratory Service, Kwazulu-Natal, South Africa	CERI, Centre for Epidemic Response and Innovation, Stellenbosch University and KRISP, KZN Research Innovation and Sequencing Platform, UKZN.	Nokukhanya Mdlalose et al
SouthAfrica/CERI-KRISP-K033733/2021	EPI_ISL_9328096	National Health Laboratory Service, Kwazulu-Natal, South Africa	CERI, Centre for Epidemic Response and Innovation, Stellenbosch University and KRISP, KZN Research Innovation and Sequencing Platform, UKZN.	Nokukhanya Mdlalose et al
SouthAfrica/CERI-KRISP-K033799/2021	EPI_ISL_9328156	National Health Laboratory Service, Kwazulu-Natal, South Africa	CERI, Centre for Epidemic Response and Innovation, Stellenbosch University and KRISP, KZN Research Innovation and Sequencing Platform, UKZN.	Nokukhanya Mdlalose et al
SouthAfrica/CERI-KRISP-K033802/2021	EPI_ISL_9328159	National Health Laboratory Service, Kwazulu-Natal, South Africa	CERI, Centre for Epidemic Response and Innovation, Stellenbosch University and KRISP, KZN Research Innovation and Sequencing Platform, UKZN.	Nokukhanya Mdlalose et al
SouthAfrica/NICD-N23684/2021	EPI_ISL_9201375	VERMAAK	National Institute for Communicable Diseases of the National Health Laboratory Service	Amoako DG et al
SouthAfrica/NICD-N29282/2021	EPI_ISL_9201412	VERMAAK	National Institute for Communicable Diseases of the National Health Laboratory Service	Amoako DG et al
SouthAfrica/NICD-N29284/2021	EPI_ISL_9201413	VERMAAK	National Institute for Communicable Diseases of the National Health Laboratory Service	Amoako DG et al
SouthAfrica/NICD-N29285/2021	EPI_ISL_9201415	VERMAAK	National Institute for Communicable Diseases of the National Health Laboratory Service	Amoako DG et al
SouthAfrica/NICD-N29287/2021	EPI_ISL_9201417	VERMAAK	National Institute for Communicable Diseases of the National Health Laboratory Service	Amoako DG et al
SouthAfrica/NICD-N29289/2021	EPI_ISL_9201419	VERMAAK	National Institute for Communicable Diseases of the National Health Laboratory Service	Amoako DG et al
SouthAfrica/NICD-N29290/2021	EPI_ISL_9201420	VERMAAK	National Institute for Communicable Diseases of the National Health Laboratory Service	Amoako DG et al
SouthAfrica/NICD-N29318/2021	EPI_ISL_9201428	VERMAAK	National Institute for Communicable Diseases of the National Health Laboratory Service	Amoako DG et al
SouthAfrica/NICD-N29319/2021	EPI_ISL_9201429	VERMAAK	National Institute for Communicable Diseases of the National Health Laboratory Service	Amoako DG et al
SouthAfrica/NICD-N24892/2021	EPI_ISL_9201414	VERMAAK	National Institute for Communicable Diseases of the National Health Laboratory Service	Amoako DG et al
SouthAfrica/NICD-N29291/2021	EPI_ISL_9201421	VERMAAK	National Institute for Communicable Diseases of the National Health Laboratory Service	Amoako DG et al
SouthAfrica/NICD-N29292/2021	EPI_ISL_9201422	VERMAAK	National Institute for Communicable Diseases of the National Health Laboratory Service	Amoako DG et al
SouthAfrica/NICD-N29293/2021	EPI_ISL_9201423	VERMAAK	National Institute for Communicable Diseases of the National Health Laboratory Service	Amoako DG et al
SouthAfrica/NICD-N29294/2021	EPI_ISL_9201424	VERMAAK	National Institute for Communicable Diseases of the National Health Laboratory Service	Amoako DG et al
SouthAfrica/NICD-N29295/2021	EPI_ISL_9201425	VERMAAK	National Institute for Communicable Diseases of the National Health Laboratory Service	Amoako DG et al
SouthAfrica/NICD-N29301/2021	EPI_ISL_9201426	VERMAAK	National Institute for Communicable Diseases of the National Health Laboratory Service	Amoako DG et al
SouthAfrica/NICD-N29305/2021	EPI_ISL_9201427	VERMAAK	National Institute for Communicable Diseases of the National Health Laboratory Service	Amoako DG et al
SouthAfrica/NICD-N29321/2021	EPI_ISL_9201431	VERMAAK	National Institute for Communicable Diseases of the National Health Laboratory Service	Amoako DG et al
SouthAfrica/NICD-N29322/2021	EPI_ISL_9201432	VERMAAK	National Institute for Communicable Diseases of the National Health Laboratory Service	Amoako DG et al
SouthAfrica/NICD-N29323/2021	EPI_ISL_9201433	VERMAAK	National Institute for Communicable Diseases of the National Health Laboratory Service	Amoako DG et al
SouthAfrica/NICD-N24034/2021	EPI_ISL_9201392	ERMELO LABORATORY	National Institute for Communicable Diseases of the National Health Laboratory Service	Amoako DG et al
SouthAfrica/NICD-N24036/2021	EPI_ISL_9201393	ERMELO LABORATORY	National Institute for Communicable Diseases of the National Health Laboratory Service	Amoako DG et al
SouthAfrica/NICD-N24038/2021	EPI_ISL_9201394	ERMELO LABORATORY	National Institute for Communicable Diseases of the National Health Laboratory Service	Amoako DG et al
SouthAfrica/NICD-N25065/2021	EPI_ISL_9201469	INDALOBIO (PTY) LTD	National Institute for Communicable Diseases of the National Health Laboratory Service	Amoako DG et al
SouthAfrica/NICD-N25092/2021	EPI_ISL_9201489	INDALOBIO (PTY) LTD	National Institute for Communicable Diseases of the National Health Laboratory Service	Amoako DG et al
SouthAfrica/NICD-N25094/2021	EPI_ISL_9201490	INDALOBIO (PTY) LTD	National Institute for Communicable Diseases of the National Health Laboratory Service	Amoako DG et al
SouthAfrica/NICD-N24033/2021	EPI_ISL_9201391	ERMELO LABORATORY	National Institute for Communicable Diseases of the National Health Laboratory Service	Amoako DG et al
SouthAfrica/NICD-N24039/2021	EPI_ISL_9201395	ERMELO LABORATORY	National Institute for Communicable Diseases of the National Health Laboratory Service	Amoako DG et al
SouthAfrica/NICD-N24043/2021	EPI_ISL_9201398	ERMELO LABORATORY	National Institute for Communicable Diseases of the National Health Laboratory Service	Amoako DG et al
SouthAfrica/NICD-N24045/2021	EPI_ISL_9201400	ERMELO LABORATORY	National Institute for Communicable Diseases of the National Health Laboratory Service	Amoako DG et al
SouthAfrica/NICD-N24047/2021	EPI_ISL_9201401	ERMELO LABORATORY	National Institute for Communicable Diseases of the National Health Laboratory Service	Amoako DG et al
SouthAfrica/NICD-N24058/2021	EPI_ISL_9201402	ERMELO LABORATORY	National Institute for Communicable Diseases of the National Health Laboratory Service	Amoako DG et al
SouthAfrica/NICD-N24060/2021	EPI_ISL_9201403	ERMELO LABORATORY	National Institute for Communicable Diseases of the National Health Laboratory Service	Amoako DG et al
SouthAfrica/NICD-N24062/2021	EPI_ISL_9201404	ERMELO LABORATORY	National Institute for Communicable Diseases of the National Health Laboratory Service	Amoako DG et al
SouthAfrica/NICD-N24064/2021	EPI_ISL_9201405	ERMELO LABORATORY	National Institute for Communicable Diseases of the National Health Laboratory Service	Amoako DG et al
SouthAfrica/NICD-N24068/2021	EPI_ISL_9201409	ERMELO LABORATORY	National Institute for Communicable Diseases of the National Health Laboratory Service	Amoako DG et al
SouthAfrica/NICD-N24071/2021	EPI_ISL_9201411	ERMELO LABORATORY	National Institute for Communicable Diseases of the National Health Laboratory Service	Amoako DG et al
SouthAfrica/NICD-N24067/2021	EPI_ISL_9201408	ERMELO LABORATORY	National Institute for Communicable Diseases of the National Health Laboratory Service	Amoako DG et al
SouthAfrica/NICD-N24070/2021	EPI_ISL_9201410	ERMELO LABORATORY	National Institute for Communicable Diseases of the National Health Laboratory Service	Amoako DG et al
SouthAfrica/NICD-N23701/2021	EPI_ISL_9201380	VERMAAK	National Institute for Communicable Diseases of the National Health Laboratory Service	Amoako DG et al
SouthAfrica/NICD-N23649/2021	EPI_ISL_9201363	VERMAAK	National Institute for Communicable Diseases of the National Health Laboratory Service	Amoako DG et al
SouthAfrica/NICD-N23656/2021	EPI_ISL_9201365	VERMAAK	National Institute for Communicable Diseases of the National Health Laboratory Service	Amoako DG et al
SouthAfrica/NICD-N23667/2021	EPI_ISL_9201368	VERMAAK	National Institute for Communicable Diseases of the National Health Laboratory Service	Amoako DG et al
SouthAfrica/NICD-N23673/2021	EPI_ISL_9201371	VERMAAK	National Institute for Communicable Diseases of the National Health Laboratory Service	Amoako DG et al
SouthAfrica/NICD-N23675/2021	EPI_ISL_9201372	VERMAAK	National Institute for Communicable Diseases of the National Health Laboratory Service	Amoako DG et al
SouthAfrica/NICD-N23686/2021	EPI_ISL_9201376	VERMAAK	National Institute for Communicable Diseases of the National Health Laboratory Service	Amoako DG et al
SouthAfrica/NICD-N23689/2021	EPI_ISL_9201377	VERMAAK	National Institute for Communicable Diseases of the National Health Laboratory Service	Amoako DG et al
SouthAfrica/NICD-N23699/2021	EPI_ISL_9201379	VERMAAK	National Institute for Communicable Diseases of the National Health Laboratory Service	Amoako DG et al
SouthAfrica/NICD-N23665/2021	EPI_ISL_9201367	VERMAAK	National Institute for Communicable Diseases of the National Health Laboratory Service	Amoako DG et al
SouthAfrica/NICD-N29286/2021	EPI_ISL_9201416	VERMAAK	National Institute for Communicable Diseases of the National Health Laboratory Service	Amoako DG et al
SouthAfrica/NICD-N29288/2021	EPI_ISL_9201418	VERMAAK	National Institute for Communicable Diseases of the National Health Laboratory Service	Amoako DG et al
SouthAfrica/NICD-N24065/2021	EPI_ISL_9201406	ERMELO LABORATORY	National Institute for Communicable Diseases of the National Health Laboratory Service	Amoako DG et al
SouthAfrica/NICD-N29320/2021	EPI_ISL_9201430	VERMAAK	National Institute for Communicable Diseases of the National Health Laboratory Service	Amoako DG et al
SouthAfrica/NICD-N24044/2021	EPI_ISL_9201399	ERMELO LABORATORY	National Institute for Communicable Diseases of the National Health Laboratory Service	Amoako DG et al
SouthAfrica/NICD-N24040/2021	EPI_ISL_9201396	ERMELO LABORATORY	National Institute for Communicable Diseases of the National Health Laboratory Service	Amoako DG et al
SouthAfrica/NICD-N24041/2021	EPI_ISL_9201397	ERMELO LABORATORY	National Institute for Communicable Diseases of the National Health Laboratory Service	Amoako DG et al
SouthAfrica/NICD-N24031/2021	EPI_ISL_9201390	ERMELO LABORATORY	National Institute for Communicable Diseases of the National Health Laboratory Service	Amoako DG et al
SouthAfrica/NICD-N24066/2021	EPI_ISL_9201407	ERMELO LABORATORY	National Institute for Communicable Diseases of the National Health Laboratory Service	Amoako DG et al
SouthAfrica/NICD-N23660/2021	EPI_ISL_9201366	VERMAAK	National Institute for Communicable Diseases of the National Health Laboratory Service	Amoako DG et al
SouthAfrica/NHLS-UCT-GS-AF75/2021	EPI_ISL_8975049	Groote Schuur Hospital wc GSH	NHLS/UCT	Arash Iranzadeh et al
SouthAfrica/NHLS-UCT-GS-AF76/2021	EPI_ISL_8975083	Groote Schuur Hospital wc GSH	NHLS/UCT	Arash Iranzadeh et al
SouthAfrica/NHLS-UCT-GS-AF77/2021	EPI_ISL_8975131	Groote Schuur Hospital wc GSH	NHLS/UCT	Arash Iranzadeh et al
SouthAfrica/NHLS-UCT-GS-AF80/2021	EPI_ISL_8975011	2 Military Hospital wc MAA	NHLS/UCT	Arash Iranzadeh et al
SouthAfrica/NHLS-UCT-GS-AF74/2021	EPI_ISL_8975029	Groote Schuur Hospital wc GSH	NHLS/UCT	Arash Iranzadeh et al
SouthAfrica/NHLS-UCT-GS-AF81/2021	EPI_ISL_8975129	Thembalethu CDC wc THC	NHLS/UCT	Arash Iranzadeh et al
SouthAfrica/NHLS-UCT-GS-AG40/2021	EPI_ISL_8975107	Groote Schuur Hospital wc GSH	NHLS/UCT	Arash Iranzadeh et al
SouthAfrica/NHLS-UCT-GS-AF78/2021	EPI_ISL_8975139	Pacaltsdorp Clinic wc PAC	NHLS/UCT	Arash Iranzadeh et al
SouthAfrica/NHLS-UCT-GS-AF79/2021	EPI_ISL_8974989	Conville CDC wc CVC	NHLS/UCT	Arash Iranzadeh et al
SouthAfrica/NHLS-UCT-GS-AG39/2021	EPI_ISL_8975012	2 Military Hospital wc MAA	NHLS/UCT	Arash Iranzadeh et al
SouthAfrica/UFS-VIRO-NGS-ONT180122BC10/2021	EPI_ISL_8890584	NHLS Universitas Academic	UFS Virology	PA Bester et al
SouthAfrica/UFS-VIRO-NGS-ONT180122BC35/2021	EPI_ISL_8890594	NHLS Universitas Academic	UFS Virology	PA Bester et al
SouthAfrica/UFS-VIRO-NGS-ONT180122BC47/2021	EPI_ISL_8890595	NHLS Universitas Academic	UFS Virology	PA Bester et al
SouthAfrica/UFS-VIRO-NGS-ONT180122BC48/2021	EPI_ISL_8890602	NHLS Universitas Academic	UFS Virology	PA Bester et al
SouthAfrica/UFS-VIRO-NGS-ONT180122BC58/2021	EPI_ISL_8890588	NHLS Universitas Academic	UFS Virology	PA Bester et al
SouthAfrica/UFS-VIRO-NGS-ONT180122BC84/2021	EPI_ISL_8890605	NHLS Universitas Academic	UFS Virology	PA Bester et al
SouthAfrica/CERI-KRISP-K033551/2021	EPI_ISL_8890672	National Microbiology Reference Laboratory, Ministry of Health, Harare, Zimbabwe	CERI, Centre for Epidemic Response and Innvoation, Stellenbosch University and KRISP, KZN Research Innovation and Sequencing Platform, UKZN.	Air Comodor Dr J. Chimedza et al
SouthAfrica/CERI-KRISP-K033552/2021	EPI_ISL_8890663	National Microbiology Reference Laboratory, Ministry of Health, Harare, Zimbabwe	CERI, Centre for Epidemic Response and Innvoation, Stellenbosch University and KRISP, KZN Research Innovation and Sequencing Platform, UKZN.	Air Comodor Dr J. Chimedza et al
SouthAfrica/CERI-KRISP-K033553/2021	EPI_ISL_8890674	National Microbiology Reference Laboratory, Ministry of Health, Harare, Zimbabwe	CERI, Centre for Epidemic Response and Innvoation, Stellenbosch University and KRISP, KZN Research Innovation and Sequencing Platform, UKZN.	Air Comodor Dr J. Chimedza et al
SouthAfrica/CERI-KRISP-K033554/2021	EPI_ISL_8890660	National Microbiology Reference Laboratory, Ministry of Health, Harare, Zimbabwe	CERI, Centre for Epidemic Response and Innvoation, Stellenbosch University and KRISP, KZN Research Innovation and Sequencing Platform, UKZN.	Air Comodor Dr J. Chimedza et al
SouthAfrica/CERI-KRISP-K033578/2021	EPI_ISL_8890681	National Microbiology Reference Laboratory, Ministry of Health, Harare, Zimbabwe	CERI, Centre for Epidemic Response and Innvoation, Stellenbosch University and KRISP, KZN Research Innovation and Sequencing Platform, UKZN.	Air Comodor Dr J. Chimedza et al
SouthAfrica/CERI-KRISP-K033579/2021	EPI_ISL_8890683	National Microbiology Reference Laboratory, Ministry of Health, Harare, Zimbabwe	CERI, Centre for Epidemic Response and Innvoation, Stellenbosch University and KRISP, KZN Research Innovation and Sequencing Platform, UKZN.	Air Comodor Dr J. Chimedza et al
SouthAfrica/CERI-KRISP-K033559/2021	EPI_ISL_8890651	National Microbiology Reference Laboratory, Ministry of Health, Harare, Zimbabwe	CERI, Centre for Epidemic Response and Innvoation, Stellenbosch University and KRISP, KZN Research Innovation and Sequencing Platform, UKZN.	Air Comodor Dr J. Chimedza et al
SouthAfrica/CERI-KRISP-K033568/2021	EPI_ISL_8890655	National Microbiology Reference Laboratory, Ministry of Health, Harare, Zimbabwe	CERI, Centre for Epidemic Response and Innvoation, Stellenbosch University and KRISP, KZN Research Innovation and Sequencing Platform, UKZN.	Air Comodor Dr J. Chimedza et al
SouthAfrica/CERI-KRISP-K033569/2021	EPI_ISL_8890656	National Microbiology Reference Laboratory, Ministry of Health, Harare, Zimbabwe	CERI, Centre for Epidemic Response and Innvoation, Stellenbosch University and KRISP, KZN Research Innovation and Sequencing Platform, UKZN.	Air Comodor Dr J. Chimedza et al
SouthAfrica/UFS-VIRO-NGS-ONT180122BC07/2021	EPI_ISL_8890561	NHLS Universitas Academic	UFS Virology	PA Bester et al
SouthAfrica/UFS-VIRO-NGS-ONT180122BC11/2021	EPI_ISL_8890592	NHLS Universitas Academic	UFS Virology	PA Bester et al
SouthAfrica/UFS-VIRO-NGS-ONT180122BC12/2021	EPI_ISL_8890599	NHLS Universitas Academic	UFS Virology	PA Bester et al
SouthAfrica/UFS-VIRO-NGS-ONT180122BC24/2021	EPI_ISL_8890600	NHLS Universitas Academic	UFS Virology	PA Bester et al
SouthAfrica/UFS-VIRO-NGS-ONT180122BC36/2021	EPI_ISL_8890601	NHLS Universitas Academic	UFS Virology	PA Bester et al
SouthAfrica/UFS-VIRO-NGS-ONT180122BC43/2021	EPI_ISL_8890564	NHLS Universitas Academic	UFS Virology	PA Bester et al
SouthAfrica/UFS-VIRO-NGS-ONT180122BC59/2021	EPI_ISL_8890596	NHLS Universitas Academic	UFS Virology	PA Bester et al
SouthAfrica/UFS-VIRO-NGS-ONT180122BC60/2021	EPI_ISL_8890603	NHLS Universitas Academic	UFS Virology	PA Bester et al
SouthAfrica/UFS-VIRO-NGS-ONT180122BC72/2021	EPI_ISL_8890604	NHLS Universitas Academic	UFS Virology	PA Bester et al
SouthAfrica/UFS-VIRO-NGS-ONT180122BC95/2021	EPI_ISL_8890598	NHLS Universitas Academic	UFS Virology	PA Bester et al
SouthAfrica/CERI-KRISP-K033570/2021	EPI_ISL_8890678	National Microbiology Reference Laboratory, Ministry of Health, Harare, Zimbabwe	CERI, Centre for Epidemic Response and Innvoation, Stellenbosch University and KRISP, KZN Research Innovation and Sequencing Platform, UKZN.	Air Comodor Dr J. Chimedza et al
SouthAfrica/CERI-KRISP-K033572/2021	EPI_ISL_8890661	National Microbiology Reference Laboratory, Ministry of Health, Harare, Zimbabwe	CERI, Centre for Epidemic Response and Innvoation, Stellenbosch University and KRISP, KZN Research Innovation and Sequencing Platform, UKZN.	Air Comodor Dr J. Chimedza et al
SouthAfrica/CERI-KRISP-K033573/2021	EPI_ISL_8890680	National Microbiology Reference Laboratory, Ministry of Health, Harare, Zimbabwe	CERI, Centre for Epidemic Response and Innvoation, Stellenbosch University and KRISP, KZN Research Innovation and Sequencing Platform, UKZN.	Air Comodor Dr J. Chimedza et al
SouthAfrica/CERI-KRISP-K033580/2021	EPI_ISL_8890668	National Microbiology Reference Laboratory, Ministry of Health, Harare, Zimbabwe	CERI, Centre for Epidemic Response and Innvoation, Stellenbosch University and KRISP, KZN Research Innovation and Sequencing Platform, UKZN.	Air Comodor Dr J. Chimedza et al
SouthAfrica/CERI-KRISP-K033584/2021	EPI_ISL_8890673	National Microbiology Reference Laboratory, Ministry of Health, Harare, Zimbabwe	CERI, Centre for Epidemic Response and Innvoation, Stellenbosch University and KRISP, KZN Research Innovation and Sequencing Platform, UKZN.	Air Comodor Dr J. Chimedza et al
SouthAfrica/CERI-KRISP-K033585/2021	EPI_ISL_8890667	National Microbiology Reference Laboratory, Ministry of Health, Harare, Zimbabwe	CERI, Centre for Epidemic Response and Innvoation, Stellenbosch University and KRISP, KZN Research Innovation and Sequencing Platform, UKZN.	Air Comodor Dr J. Chimedza et al
SouthAfrica/CERI-KRISP-K033544/2021	EPI_ISL_8890666	National Microbiology Reference Laboratory, Ministry of Health, Harare, Zimbabwe	CERI, Centre for Epidemic Response and Innvoation, Stellenbosch University and KRISP, KZN Research Innovation and Sequencing Platform, UKZN.	Air Comodor Dr J. Chimedza et al
SouthAfrica/CERI-KRISP-K033545/2021	EPI_ISL_8890665	National Microbiology Reference Laboratory, Ministry of Health, Harare, Zimbabwe	CERI, Centre for Epidemic Response and Innvoation, Stellenbosch University and KRISP, KZN Research Innovation and Sequencing Platform, UKZN.	Air Comodor Dr J. Chimedza et al
SouthAfrica/CERI-KRISP-K033546/2021	EPI_ISL_8890662	National Microbiology Reference Laboratory, Ministry of Health, Harare, Zimbabwe	CERI, Centre for Epidemic Response and Innvoation, Stellenbosch University and KRISP, KZN Research Innovation and Sequencing Platform, UKZN.	Air Comodor Dr J. Chimedza et al
SouthAfrica/CERI-KRISP-K033575/2021	EPI_ISL_8890682	National Microbiology Reference Laboratory, Ministry of Health, Harare, Zimbabwe	CERI, Centre for Epidemic Response and Innvoation, Stellenbosch University and KRISP, KZN Research Innovation and Sequencing Platform, UKZN.	Air Comodor Dr J. Chimedza et al
SouthAfrica/CERI-KRISP-K033556/2021	EPI_ISL_8890671	National Microbiology Reference Laboratory, Ministry of Health, Harare, Zimbabwe	CERI, Centre for Epidemic Response and Innvoation, Stellenbosch University and KRISP, KZN Research Innovation and Sequencing Platform, UKZN.	Air Comodor Dr J. Chimedza et al
SouthAfrica/CERI-KRISP-K033560/2021	EPI_ISL_8890670	National Microbiology Reference Laboratory, Ministry of Health, Harare, Zimbabwe	CERI, Centre for Epidemic Response and Innvoation, Stellenbosch University and KRISP, KZN Research Innovation and Sequencing Platform, UKZN.	Air Comodor Dr J. Chimedza et al
SouthAfrica/CERI-KRISP-K033563/2021	EPI_ISL_8890653	National Microbiology Reference Laboratory, Ministry of Health, Harare, Zimbabwe	CERI, Centre for Epidemic Response and Innvoation, Stellenbosch University and KRISP, KZN Research Innovation and Sequencing Platform, UKZN.	Air Comodor Dr J. Chimedza et al
SouthAfrica/UFS-VIRO-NGS-ONT180122BC44/2021	EPI_ISL_8890572	NHLS Universitas Academic	UFS Virology	PA Bester et al
SouthAfrica/UFS-VIRO-NGS-ONT180122BC57/2021	EPI_ISL_8890581	NHLS Universitas Academic	UFS Virology	PA Bester et al
SouthAfrica/UFS-VIRO-NGS-ONT180122BC81/2021	EPI_ISL_8890583	NHLS Universitas Academic	UFS Virology	PA Bester et al
SouthAfrica/UFS-VIRO-NGS-ONT180122BC82/2021	EPI_ISL_8890590	NHLS Universitas Academic	UFS Virology	PA Bester et al
SouthAfrica/CERI-KRISP-K033548/2021	EPI_ISL_8890649	National Microbiology Reference Laboratory, Ministry of Health, Harare, Zimbabwe	CERI, Centre for Epidemic Response and Innvoation, Stellenbosch University and KRISP, KZN Research Innovation and Sequencing Platform, UKZN.	Air Comodor Dr J. Chimedza et al
SouthAfrica/CERI-KRISP-K033550/2021	EPI_ISL_8890664	National Microbiology Reference Laboratory, Ministry of Health, Harare, Zimbabwe	CERI, Centre for Epidemic Response and Innvoation, Stellenbosch University and KRISP, KZN Research Innovation and Sequencing Platform, UKZN.	Air Comodor Dr J. Chimedza et al
SouthAfrica/CERI-KRISP-K033583/2021	EPI_ISL_8890676	National Microbiology Reference Laboratory, Ministry of Health, Harare, Zimbabwe	CERI, Centre for Epidemic Response and Innvoation, Stellenbosch University and KRISP, KZN Research Innovation and Sequencing Platform, UKZN.	Air Comodor Dr J. Chimedza et al
SouthAfrica/CERI-KRISP-K033576/2021	EPI_ISL_8890657	National Microbiology Reference Laboratory, Ministry of Health, Harare, Zimbabwe	CERI, Centre for Epidemic Response and Innvoation, Stellenbosch University and KRISP, KZN Research Innovation and Sequencing Platform, UKZN.	Air Comodor Dr J. Chimedza et al
SouthAfrica/CERI-KRISP-K033558/2021	EPI_ISL_8890650	National Microbiology Reference Laboratory, Ministry of Health, Harare, Zimbabwe	CERI, Centre for Epidemic Response and Innvoation, Stellenbosch University and KRISP, KZN Research Innovation and Sequencing Platform, UKZN.	Air Comodor Dr J. Chimedza et al
SouthAfrica/CERI-KRISP-K033562/2021	EPI_ISL_8890652	National Microbiology Reference Laboratory, Ministry of Health, Harare, Zimbabwe	CERI, Centre for Epidemic Response and Innvoation, Stellenbosch University and KRISP, KZN Research Innovation and Sequencing Platform, UKZN.	Air Comodor Dr J. Chimedza et al
SouthAfrica/CERI-KRISP-K033565/2021	EPI_ISL_8890685	National Microbiology Reference Laboratory, Ministry of Health, Harare, Zimbabwe	CERI, Centre for Epidemic Response and Innvoation, Stellenbosch University and KRISP, KZN Research Innovation and Sequencing Platform, UKZN.	Air Comodor Dr J. Chimedza et al
SouthAfrica/CERI-KRISP-K033567/2021	EPI_ISL_8890677	National Microbiology Reference Laboratory, Ministry of Health, Harare, Zimbabwe	CERI, Centre for Epidemic Response and Innvoation, Stellenbosch University and KRISP, KZN Research Innovation and Sequencing Platform, UKZN.	Air Comodor Dr J. Chimedza et al
SouthAfrica/UFS-VIRO-NGS-ONT180122BC31/2021	EPI_ISL_8890563	NHLS Universitas Academic	UFS Virology	PA Bester et al
SouthAfrica/UFS-VIRO-NGS-ONT180122BC69/2021	EPI_ISL_8890582	NHLS Universitas Academic	UFS Virology	PA Bester et al
SouthAfrica/CERI-KRISP-K033577/2021	EPI_ISL_8890658	National Microbiology Reference Laboratory, Ministry of Health, Harare, Zimbabwe	CERI, Centre for Epidemic Response and Innvoation, Stellenbosch University and KRISP, KZN Research Innovation and Sequencing Platform, UKZN.	Air Comodor Dr J. Chimedza et al
SouthAfrica/CERI-KRISP-K033555/2021	EPI_ISL_8890669	National Microbiology Reference Laboratory, Ministry of Health, Harare, Zimbabwe	CERI, Centre for Epidemic Response and Innvoation, Stellenbosch University and KRISP, KZN Research Innovation and Sequencing Platform, UKZN.	Air Comodor Dr J. Chimedza et al
SouthAfrica/CERI-KRISP-K033564/2021	EPI_ISL_8890654	National Microbiology Reference Laboratory, Ministry of Health, Harare, Zimbabwe	CERI, Centre for Epidemic Response and Innvoation, Stellenbosch University and KRISP, KZN Research Innovation and Sequencing Platform, UKZN.	Air Comodor Dr J. Chimedza et al
SouthAfrica/UFS-VIRO-NGS-ONT180122BC06/2021	EPI_ISL_8890554	NHLS Universitas Academic	UFS Virology	PA Bester et al
SouthAfrica/UFS-VIRO-NGS-ONT180122BC08/2021	EPI_ISL_8890569	NHLS Universitas Academic	UFS Virology	PA Bester et al
SouthAfrica/UFS-VIRO-NGS-ONT180122BC09/2021	EPI_ISL_8890577	NHLS Universitas Academic	UFS Virology	PA Bester et al
SouthAfrica/UFS-VIRO-NGS-ONT180122BC18/2021	EPI_ISL_8890555	NHLS Universitas Academic	UFS Virology	PA Bester et al
SouthAfrica/UFS-VIRO-NGS-ONT180122BC19/2021	EPI_ISL_8890562	NHLS Universitas Academic	UFS Virology	PA Bester et al
SouthAfrica/UFS-VIRO-NGS-ONT180122BC20/2021	EPI_ISL_8890570	NHLS Universitas Academic	UFS Virology	PA Bester et al
SouthAfrica/UFS-VIRO-NGS-ONT180122BC21/2021	EPI_ISL_8890578	NHLS Universitas Academic	UFS Virology	PA Bester et al
SouthAfrica/UFS-VIRO-NGS-ONT180122BC32/2021	EPI_ISL_8890571	NHLS Universitas Academic	UFS Virology	PA Bester et al
SouthAfrica/UFS-VIRO-NGS-ONT180122BC33/2021	EPI_ISL_8890579	NHLS Universitas Academic	UFS Virology	PA Bester et al
SouthAfrica/UFS-VIRO-NGS-ONT180122BC42/2021	EPI_ISL_8890557	NHLS Universitas Academic	UFS Virology	PA Bester et al
SouthAfrica/UFS-VIRO-NGS-ONT180122BC54/2021	EPI_ISL_8890558	NHLS Universitas Academic	UFS Virology	PA Bester et al
SouthAfrica/UFS-VIRO-NGS-ONT180122BC55/2021	EPI_ISL_8890565	NHLS Universitas Academic	UFS Virology	PA Bester et al
SouthAfrica/UFS-VIRO-NGS-ONT180122BC66/2021	EPI_ISL_8890559	NHLS Universitas Academic	UFS Virology	PA Bester et al
SouthAfrica/UFS-VIRO-NGS-ONT180122BC67/2021	EPI_ISL_8890566	NHLS Universitas Academic	UFS Virology	PA Bester et al
SouthAfrica/UFS-VIRO-NGS-ONT180122BC68/2021	EPI_ISL_8890574	NHLS Universitas Academic	UFS Virology	PA Bester et al
SouthAfrica/UFS-VIRO-NGS-ONT180122BC78/2021	EPI_ISL_8890560	NHLS Universitas Academic	UFS Virology	PA Bester et al
SouthAfrica/UFS-VIRO-NGS-ONT180122BC79/2021	EPI_ISL_8890567	NHLS Universitas Academic	UFS Virology	PA Bester et al
SouthAfrica/CERI-KRISP-K033547/2021	EPI_ISL_8890675	National Microbiology Reference Laboratory, Ministry of Health, Harare, Zimbabwe	CERI, Centre for Epidemic Response and Innvoation, Stellenbosch University and KRISP, KZN Research Innovation and Sequencing Platform, UKZN.	Air Comodor Dr J. Chimedza et al
SouthAfrica/CERI-KRISP-K033549/2021	EPI_ISL_8890684	National Microbiology Reference Laboratory, Ministry of Health, Harare, Zimbabwe	CERI, Centre for Epidemic Response and Innvoation, Stellenbosch University and KRISP, KZN Research Innovation and Sequencing Platform, UKZN.	Air Comodor Dr J. Chimedza et al
SouthAfrica/CERI-KRISP-K033566/2021	EPI_ISL_8890679	National Microbiology Reference Laboratory, Ministry of Health, Harare, Zimbabwe	CERI, Centre for Epidemic Response and Innvoation, Stellenbosch University and KRISP, KZN Research Innovation and Sequencing Platform, UKZN.	Air Comodor Dr J. Chimedza et al
SouthAfrica/UFS-VIRO-NGS-ONT180122BC46/2021	EPI_ISL_8890587	NHLS Universitas Academic	UFS Virology	PA Bester et al
SouthAfrica/UFS-VIRO-NGS-ONT180122BC56/2021	EPI_ISL_8890573	NHLS Universitas Academic	UFS Virology	PA Bester et al
SouthAfrica/UFS-VIRO-NGS-ONT180122BC45/2021	EPI_ISL_8890580	NHLS Universitas Academic	UFS Virology	PA Bester et al
SouthAfrica/UFS-VIRO-NGS-ONT180122BC70/2021	EPI_ISL_8890589	NHLS Universitas Academic	UFS Virology	PA Bester et al
SouthAfrica/CERI-KRISP-K033582/2021	EPI_ISL_8890659	National Microbiology Reference Laboratory, Ministry of Health, Harare, Zimbabwe	CERI, Centre for Epidemic Response and Innvoation, Stellenbosch University and KRISP, KZN Research Innovation and Sequencing Platform, UKZN.	Air Comodor Dr J. Chimedza et al
SouthAfrica/UFS-VIRO-NGS-ONT180122BC91/2021	EPI_ISL_8890568	NHLS Universitas Academic	UFS Virology	PA Bester et al
SouthAfrica/NICD-N25602/2021	EPI_ISL_8801191	TSHEPONG LABORATORY	National Institute for Communicable Diseases of the National Health Laboratory Service	Amoako DG et al
SouthAfrica/NICD-N25604/2021	EPI_ISL_8801222	TSHEPONG LABORATORY	National Institute for Communicable Diseases of the National Health Laboratory Service	Amoako DG et al
SouthAfrica/NICD-N25605/2021	EPI_ISL_8801247	TSHEPONG LABORATORY	National Institute for Communicable Diseases of the National Health Laboratory Service	Amoako DG et al
SouthAfrica/NICD-N25607/2021	EPI_ISL_8801212	TSHEPONG LABORATORY	National Institute for Communicable Diseases of the National Health Laboratory Service	Amoako DG et al
SouthAfrica/NICD-N25609/2021	EPI_ISL_8801204	TSHEPONG LABORATORY	National Institute for Communicable Diseases of the National Health Laboratory Service	Amoako DG et al
SouthAfrica/NICD-N25614/2021	EPI_ISL_8801183	TSHEPONG LABORATORY	National Institute for Communicable Diseases of the National Health Laboratory Service	Amoako DG et al
SouthAfrica/NICD-N25617/2021	EPI_ISL_8801207	TSHEPONG LABORATORY	National Institute for Communicable Diseases of the National Health Laboratory Service	Amoako DG et al
SouthAfrica/NICD-N25619/2021	EPI_ISL_8801180	TSHEPONG LABORATORY	National Institute for Communicable Diseases of the National Health Laboratory Service	Amoako DG et al
SouthAfrica/NICD-N25623/2021	EPI_ISL_8801181	TSHEPONG LABORATORY	National Institute for Communicable Diseases of the National Health Laboratory Service	Amoako DG et al
SouthAfrica/NICD-N25691/2021	EPI_ISL_8799190	LEBOWAKGOMO LABORATORY	National Institute for Communicable Diseases of the National Health Laboratory Service	Amoako DG et al
SouthAfrica/NICD-N25620/2021	EPI_ISL_8801211	TSHEPONG LABORATORY	National Institute for Communicable Diseases of the National Health Laboratory Service	Amoako DG et al
SouthAfrica/NICD-N26050/2021	EPI_ISL_8799251	National Institute for Communicable Diseases of the National Health Laboratory Service	National Institute for Communicable Diseases of the National Health Laboratory Service	Amoako DG et al
SouthAfrica/NICD-N26065/2021	EPI_ISL_8799264	National Institute for Communicable Diseases of the National Health Laboratory Service	National Institute for Communicable Diseases of the National Health Laboratory Service	Amoako DG et al
SouthAfrica/NICD-N25687/2021	EPI_ISL_8801225	LEBOWAKGOMO LABORATORY	National Institute for Communicable Diseases of the National Health Laboratory Service	Amoako DG et al
SouthAfrica/NICD-N25595/2021	EPI_ISL_8801241	ROB FERREIRA LABORATORY	National Institute for Communicable Diseases of the National Health Laboratory Service	Amoako DG et al
SouthAfrica/NICD-N25596/2021	EPI_ISL_8801167	ROB FERREIRA LABORATORY	National Institute for Communicable Diseases of the National Health Laboratory Service	Amoako DG et al
SouthAfrica/NICD-N25684/2021	EPI_ISL_8801166	ROB FERREIRA LABORATORY	National Institute for Communicable Diseases of the National Health Laboratory Service	Amoako DG et al
SouthAfrica/NICD-N25601/2021	EPI_ISL_8801190	POTCHEFSTROOM LABORATORY	National Institute for Communicable Diseases of the National Health Laboratory Service	Amoako DG et al
SouthAfrica/NICD-N25603/2021	EPI_ISL_8801179	TSHEPONG LABORATORY	National Institute for Communicable Diseases of the National Health Laboratory Service	Amoako DG et al
SouthAfrica/NICD-N23947/2021	EPI_ISL_8799105	PORT ELIZABETH LABORATORY	National Institute for Communicable Diseases of the National Health Laboratory Service	Amoako DG et al
SouthAfrica/NICD-N23952/2021	EPI_ISL_8799108	PORT ELIZABETH LABORATORY	National Institute for Communicable Diseases of the National Health Laboratory Service	Amoako DG et al
SouthAfrica/NICD-N23963/2021	EPI_ISL_8799118	PORT ELIZABETH LABORATORY	National Institute for Communicable Diseases of the National Health Laboratory Service	Amoako DG et al
SouthAfrica/NICD-N23979/2021	EPI_ISL_8799129	PORT ELIZABETH LABORATORY	National Institute for Communicable Diseases of the National Health Laboratory Service	Amoako DG et al
SouthAfrica/NICD-N26051/2021	EPI_ISL_8799252	National Institute for Communicable Diseases of the National Health Laboratory Service	National Institute for Communicable Diseases of the National Health Laboratory Service	Amoako DG et al
SouthAfrica/NICD-N26059/2021	EPI_ISL_8799259	National Institute for Communicable Diseases of the National Health Laboratory Service	National Institute for Communicable Diseases of the National Health Laboratory Service	Amoako DG et al
SouthAfrica/NICD-N25591/2021	EPI_ISL_8801182	ROB FERREIRA LABORATORY	National Institute for Communicable Diseases of the National Health Laboratory Service	Amoako DG et al
SouthAfrica/NICD-N25594/2021	EPI_ISL_8801202	ROB FERREIRA LABORATORY	National Institute for Communicable Diseases of the National Health Laboratory Service	Amoako DG et al
SouthAfrica/NICD-N23934/2021	EPI_ISL_8799094	PORT ELIZABETH LABORATORY	National Institute for Communicable Diseases of the National Health Laboratory Service	Amoako DG et al
SouthAfrica/NICD-N23936/2021	EPI_ISL_8799095	PORT ELIZABETH LABORATORY	National Institute for Communicable Diseases of the National Health Laboratory Service	Amoako DG et al
SouthAfrica/NICD-N23939/2021	EPI_ISL_8799097	PORT ELIZABETH LABORATORY	National Institute for Communicable Diseases of the National Health Laboratory Service	Amoako DG et al
SouthAfrica/NICD-N23940/2021	EPI_ISL_8799098	PORT ELIZABETH LABORATORY	National Institute for Communicable Diseases of the National Health Laboratory Service	Amoako DG et al
SouthAfrica/NICD-N23941/2021	EPI_ISL_8799099	PORT ELIZABETH LABORATORY	National Institute for Communicable Diseases of the National Health Laboratory Service	Amoako DG et al
SouthAfrica/NICD-N23942/2021	EPI_ISL_8799100	PORT ELIZABETH LABORATORY	National Institute for Communicable Diseases of the National Health Laboratory Service	Amoako DG et al
SouthAfrica/NICD-N23943/2021	EPI_ISL_8799101	PORT ELIZABETH LABORATORY	National Institute for Communicable Diseases of the National Health Laboratory Service	Amoako DG et al
SouthAfrica/NICD-N23944/2021	EPI_ISL_8799102	PORT ELIZABETH LABORATORY	National Institute for Communicable Diseases of the National Health Laboratory Service	Amoako DG et al
SouthAfrica/NICD-N23945/2021	EPI_ISL_8799103	PORT ELIZABETH LABORATORY	National Institute for Communicable Diseases of the National Health Laboratory Service	Amoako DG et al
SouthAfrica/NICD-N23948/2021	EPI_ISL_8799106	PORT ELIZABETH LABORATORY	National Institute for Communicable Diseases of the National Health Laboratory Service	Amoako DG et al
SouthAfrica/NICD-N23950/2021	EPI_ISL_8799107	PORT ELIZABETH LABORATORY	National Institute for Communicable Diseases of the National Health Laboratory Service	Amoako DG et al
SouthAfrica/NICD-N23953/2021	EPI_ISL_8799109	PORT ELIZABETH LABORATORY	National Institute for Communicable Diseases of the National Health Laboratory Service	Amoako DG et al
SouthAfrica/NICD-N23954/2021	EPI_ISL_8799110	PORT ELIZABETH LABORATORY	National Institute for Communicable Diseases of the National Health Laboratory Service	Amoako DG et al
SouthAfrica/NICD-N23955/2021	EPI_ISL_8799111	PORT ELIZABETH LABORATORY	National Institute for Communicable Diseases of the National Health Laboratory Service	Amoako DG et al
SouthAfrica/NICD-N23957/2021	EPI_ISL_8799113	PORT ELIZABETH LABORATORY	National Institute for Communicable Diseases of the National Health Laboratory Service	Amoako DG et al
SouthAfrica/NICD-N23958/2021	EPI_ISL_8799114	PORT ELIZABETH LABORATORY	National Institute for Communicable Diseases of the National Health Laboratory Service	Amoako DG et al
SouthAfrica/NICD-N23959/2021	EPI_ISL_8799115	PORT ELIZABETH LABORATORY	National Institute for Communicable Diseases of the National Health Laboratory Service	Amoako DG et al
SouthAfrica/NICD-N23961/2021	EPI_ISL_8799116	PORT ELIZABETH LABORATORY	National Institute for Communicable Diseases of the National Health Laboratory Service	Amoako DG et al
SouthAfrica/NICD-N23962/2021	EPI_ISL_8799117	PORT ELIZABETH LABORATORY	National Institute for Communicable Diseases of the National Health Laboratory Service	Amoako DG et al
SouthAfrica/NICD-N23964/2021	EPI_ISL_8799119	PORT ELIZABETH LABORATORY	National Institute for Communicable Diseases of the National Health Laboratory Service	Amoako DG et al
SouthAfrica/NICD-N23965/2021	EPI_ISL_8799120	PORT ELIZABETH LABORATORY	National Institute for Communicable Diseases of the National Health Laboratory Service	Amoako DG et al
SouthAfrica/NICD-N23966/2021	EPI_ISL_8799121	PORT ELIZABETH LABORATORY	National Institute for Communicable Diseases of the National Health Laboratory Service	Amoako DG et al
SouthAfrica/NICD-N23968/2021	EPI_ISL_8799122	PORT ELIZABETH LABORATORY	National Institute for Communicable Diseases of the National Health Laboratory Service	Amoako DG et al
SouthAfrica/NICD-N23972/2021	EPI_ISL_8799124	PORT ELIZABETH LABORATORY	National Institute for Communicable Diseases of the National Health Laboratory Service	Amoako DG et al
SouthAfrica/NICD-N23977/2021	EPI_ISL_8799127	PORT ELIZABETH LABORATORY	National Institute for Communicable Diseases of the National Health Laboratory Service	Amoako DG et al
SouthAfrica/NICD-N23978/2021	EPI_ISL_8799128	PORT ELIZABETH LABORATORY	National Institute for Communicable Diseases of the National Health Laboratory Service	Amoako DG et al
SouthAfrica/NICD-N23997/2021	EPI_ISL_8799144	HELEN JOSEPH LABORATORY	National Institute for Communicable Diseases of the National Health Laboratory Service	Amoako DG et al
SouthAfrica/NICD-N24000/2021	EPI_ISL_8799147	HELEN JOSEPH LABORATORY	National Institute for Communicable Diseases of the National Health Laboratory Service	Amoako DG et al
SouthAfrica/NICD-N26053/2021	EPI_ISL_8799253	National Institute for Communicable Diseases of the National Health Laboratory Service	National Institute for Communicable Diseases of the National Health Laboratory Service	Amoako DG et al
SouthAfrica/NICD-N26060/2021	EPI_ISL_8799260	National Institute for Communicable Diseases of the National Health Laboratory Service	National Institute for Communicable Diseases of the National Health Laboratory Service	Amoako DG et al
SouthAfrica/NICD-N26061/2021	EPI_ISL_8799261	National Institute for Communicable Diseases of the National Health Laboratory Service	National Institute for Communicable Diseases of the National Health Laboratory Service	Amoako DG et al
SouthAfrica/NICD-N25592/2021	EPI_ISL_8801243	ROB FERREIRA LABORATORY	National Institute for Communicable Diseases of the National Health Laboratory Service	Amoako DG et al
SouthAfrica/NICD-N25593/2021	EPI_ISL_8801150	ROB FERREIRA LABORATORY	National Institute for Communicable Diseases of the National Health Laboratory Service	Amoako DG et al
SouthAfrica/NICD-N25629/2021	EPI_ISL_8801174	TSHEPONG LABORATORY	National Institute for Communicable Diseases of the National Health Laboratory Service	Amoako DG et al
SouthAfrica/NICD-N25654/2021	EPI_ISL_8801175	TSHEPONG LABORATORY	National Institute for Communicable Diseases of the National Health Laboratory Service	Amoako DG et al
SouthAfrica/NICD-N25655/2021	EPI_ISL_8801176	TSHEPONG LABORATORY	National Institute for Communicable Diseases of the National Health Laboratory Service	Amoako DG et al
SouthAfrica/NICD-N25657/2021	EPI_ISL_8801177	TSHEPONG LABORATORY	National Institute for Communicable Diseases of the National Health Laboratory Service	Amoako DG et al
SouthAfrica/NICD-N25658/2021	EPI_ISL_8801223	TSHEPONG LABORATORY	National Institute for Communicable Diseases of the National Health Laboratory Service	Amoako DG et al
SouthAfrica/NICD-N25660/2021	EPI_ISL_8801206	TSHEPONG LABORATORY	National Institute for Communicable Diseases of the National Health Laboratory Service	Amoako DG et al
SouthAfrica/NICD-N25662/2021	EPI_ISL_8801178	TSHEPONG LABORATORY	National Institute for Communicable Diseases of the National Health Laboratory Service	Amoako DG et al
SouthAfrica/NICD-N25664/2021	EPI_ISL_8801199	TSHEPONG LABORATORY	National Institute for Communicable Diseases of the National Health Laboratory Service	Amoako DG et al
SouthAfrica/NICD-N24014/2021	EPI_ISL_8799160	HELEN JOSEPH LABORATORY	National Institute for Communicable Diseases of the National Health Laboratory Service	Amoako DG et al
SouthAfrica/NICD-N25688/2021	EPI_ISL_8801158	LEBOWAKGOMO LABORATORY	National Institute for Communicable Diseases of the National Health Laboratory Service	Amoako DG et al
SouthAfrica/NICD-N26058/2021	EPI_ISL_8799258	National Institute for Communicable Diseases of the National Health Laboratory Service	National Institute for Communicable Diseases of the National Health Laboratory Service	Amoako DG et al
SouthAfrica/NICD-N25590/2021	EPI_ISL_8801233	ROB FERREIRA LABORATORY	National Institute for Communicable Diseases of the National Health Laboratory Service	Amoako DG et al
SouthAfrica/NICD-N23938/2021	EPI_ISL_8799096	PORT ELIZABETH LABORATORY	National Institute for Communicable Diseases of the National Health Laboratory Service	Amoako DG et al
SouthAfrica/NICD-N23956/2021	EPI_ISL_8799112	PORT ELIZABETH LABORATORY	National Institute for Communicable Diseases of the National Health Laboratory Service	Amoako DG et al
SouthAfrica/NICD-N24013/2021	EPI_ISL_8799159	HELEN JOSEPH LABORATORY	National Institute for Communicable Diseases of the National Health Laboratory Service	Amoako DG et al
SouthAfrica/NICD-N26054/2021	EPI_ISL_8799254	National Institute for Communicable Diseases of the National Health Laboratory Service	National Institute for Communicable Diseases of the National Health Laboratory Service	Amoako DG et al
SouthAfrica/SU-NHLS_3710/2021	EPI_ISL_8649357	Division of Medical Virology, National Health Laboratory Service (NHLS), Tygerberg Hospital / Stellenbosch University	Division of Medical Virology, National Health Laboratory Service (NHLS), Tygerberg Hospital / Stellenbosch University	Susan Engelbrecht et al
SouthAfrica/CERI-KRISP-K033647/2021	EPI_ISL_8636464	ZARV/NHLS, Department Medical Virology, University of Pretoria	CERI, Centre for Epidemic Response and Innvoation, Stellenbosch University and KRISP, KZN Research Innovation and Sequencing Platform, UKZN.	Amy Strydom et al
SouthAfrica/CERI-KRISP-K033651/2021	EPI_ISL_8636467	ZARV/NHLS, Department Medical Virology, University of Pretoria	CERI, Centre for Epidemic Response and Innvoation, Stellenbosch University and KRISP, KZN Research Innovation and Sequencing Platform, UKZN.	Amy Strydom et al
SouthAfrica/CERI-KRISP-K033652/2021	EPI_ISL_8636468	ZARV/NHLS, Department Medical Virology, University of Pretoria	CERI, Centre for Epidemic Response and Innvoation, Stellenbosch University and KRISP, KZN Research Innovation and Sequencing Platform, UKZN.	Amy Strydom et al
SouthAfrica/CERI-KRISP-K033653/2021	EPI_ISL_8636469	ZARV/NHLS, Department Medical Virology, University of Pretoria	CERI, Centre for Epidemic Response and Innvoation, Stellenbosch University and KRISP, KZN Research Innovation and Sequencing Platform, UKZN.	Amy Strydom et al
SouthAfrica/CERI-KRISP-K033654/2021	EPI_ISL_8636470	ZARV/NHLS, Department Medical Virology, University of Pretoria	CERI, Centre for Epidemic Response and Innvoation, Stellenbosch University and KRISP, KZN Research Innovation and Sequencing Platform, UKZN.	Amy Strydom et al
SouthAfrica/CERI-KRISP-K033691/2021	EPI_ISL_8636507	ZARV/NHLS, Department Medical Virology, University of Pretoria	CERI, Centre for Epidemic Response and Innvoation, Stellenbosch University and KRISP, KZN Research Innovation and Sequencing Platform, UKZN.	Amy Strydom et al
SouthAfrica/CERI-KRISP-K033588/2021	EPI_ISL_8604899	AHRI	CERI, Centre for Epidemic Response and Innvoation, Stellenbosch University and KRISP, KZN Research Innovation and Sequencing Platform, UKZN.	Cele S et al
SouthAfrica/CERI-KRISP-K033589/2021	EPI_ISL_8604900	AHRI	CERI, Centre for Epidemic Response and Innvoation, Stellenbosch University and KRISP, KZN Research Innovation and Sequencing Platform, UKZN.	Cele S et al
SouthAfrica/CERI-KRISP-K033597/2021	EPI_ISL_8604908	AHRI	CERI, Centre for Epidemic Response and Innvoation, Stellenbosch University and KRISP, KZN Research Innovation and Sequencing Platform, UKZN.	Cele S et al
SouthAfrica/CERI-KRISP-K033598/2021	EPI_ISL_8604909	AHRI	CERI, Centre for Epidemic Response and Innvoation, Stellenbosch University and KRISP, KZN Research Innovation and Sequencing Platform, UKZN.	Cele S et al
SouthAfrica/CERI-KRISP-K033599/2021	EPI_ISL_8604910	AHRI	CERI, Centre for Epidemic Response and Innvoation, Stellenbosch University and KRISP, KZN Research Innovation and Sequencing Platform, UKZN.	Cele S et al
SouthAfrica/CERI-KRISP-K033587/2021	EPI_ISL_8604898	AHRI	CERI, Centre for Epidemic Response and Innvoation, Stellenbosch University and KRISP, KZN Research Innovation and Sequencing Platform, UKZN.	Cele S et al
SouthAfrica/CERI-KRISP-K033593/2021	EPI_ISL_8604904	AHRI	CERI, Centre for Epidemic Response and Innvoation, Stellenbosch University and KRISP, KZN Research Innovation and Sequencing Platform, UKZN.	Cele S et al
SouthAfrica/CERI-KRISP-K033594/2021	EPI_ISL_8604905	AHRI	CERI, Centre for Epidemic Response and Innvoation, Stellenbosch University and KRISP, KZN Research Innovation and Sequencing Platform, UKZN.	Cele S et al
SouthAfrica/CERI-KRISP-K033595/2021	EPI_ISL_8604906	AHRI	CERI, Centre for Epidemic Response and Innvoation, Stellenbosch University and KRISP, KZN Research Innovation and Sequencing Platform, UKZN.	Cele S et al
SouthAfrica/CERI-KRISP-K033596/2021	EPI_ISL_8604907	AHRI	CERI, Centre for Epidemic Response and Innvoation, Stellenbosch University and KRISP, KZN Research Innovation and Sequencing Platform, UKZN.	Cele S et al
SouthAfrica/CERI-KRISP-K033606/2021	EPI_ISL_8604917	AHRI	CERI, Centre for Epidemic Response and Innvoation, Stellenbosch University and KRISP, KZN Research Innovation and Sequencing Platform, UKZN.	Cele S et al
SouthAfrica/CERI-KRISP-K033637/2021	EPI_ISL_8636454	ZARV/NHLS, Department Medical Virology, University of Pretoria	CERI, Centre for Epidemic Response and Innvoation, Stellenbosch University and KRISP, KZN Research Innovation and Sequencing Platform, UKZN.	Amy Strydom et al
SouthAfrica/CERI-KRISP-K033638/2021	EPI_ISL_8636455	ZARV/NHLS, Department Medical Virology, University of Pretoria	CERI, Centre for Epidemic Response and Innvoation, Stellenbosch University and KRISP, KZN Research Innovation and Sequencing Platform, UKZN.	Amy Strydom et al
SouthAfrica/CERI-KRISP-K033639/2021	EPI_ISL_8636456	ZARV/NHLS, Department Medical Virology, University of Pretoria	CERI, Centre for Epidemic Response and Innvoation, Stellenbosch University and KRISP, KZN Research Innovation and Sequencing Platform, UKZN.	Amy Strydom et al
SouthAfrica/CERI-KRISP-K033642/2021	EPI_ISL_8636459	ZARV/NHLS, Department Medical Virology, University of Pretoria	CERI, Centre for Epidemic Response and Innvoation, Stellenbosch University and KRISP, KZN Research Innovation and Sequencing Platform, UKZN.	Amy Strydom et al
SouthAfrica/CERI-KRISP-K033644/2021	EPI_ISL_8636461	ZARV/NHLS, Department Medical Virology, University of Pretoria	CERI, Centre for Epidemic Response and Innvoation, Stellenbosch University and KRISP, KZN Research Innovation and Sequencing Platform, UKZN.	Amy Strydom et al
SouthAfrica/CERI-KRISP-K033698/2021	EPI_ISL_8636508	ZARV/NHLS, Department Medical Virology, University of Pretoria	CERI, Centre for Epidemic Response and Innvoation, Stellenbosch University and KRISP, KZN Research Innovation and Sequencing Platform, UKZN.	Amy Strydom et al
SouthAfrica/CERI-KRISP-K033591/2021	EPI_ISL_8604902	AHRI	CERI, Centre for Epidemic Response and Innvoation, Stellenbosch University and KRISP, KZN Research Innovation and Sequencing Platform, UKZN.	Cele S et al
SouthAfrica/CERI-KRISP-K033592/2021	EPI_ISL_8604903	AHRI	CERI, Centre for Epidemic Response and Innvoation, Stellenbosch University and KRISP, KZN Research Innovation and Sequencing Platform, UKZN.	Cele S et al
SouthAfrica/CERI-KRISP-K033712/2021	EPI_ISL_8636517	National Health Laboratory Service, Kwazulu-Natal, South Africa	CERI, Centre for Epidemic Response and Innvoation, Stellenbosch University and KRISP, KZN Research Innovation and Sequencing Platform, UKZN.	Nokukhanya Mdlalose et al
SouthAfrica/CERI-KRISP-K033714/2021	EPI_ISL_8636519	National Health Laboratory Service, Kwazulu-Natal, South Africa	CERI, Centre for Epidemic Response and Innvoation, Stellenbosch University and KRISP, KZN Research Innovation and Sequencing Platform, UKZN.	Nokukhanya Mdlalose et al
SouthAfrica/CERI-KRISP-K033715/2021	EPI_ISL_8636520	National Health Laboratory Service, Kwazulu-Natal, South Africa	CERI, Centre for Epidemic Response and Innvoation, Stellenbosch University and KRISP, KZN Research Innovation and Sequencing Platform, UKZN.	Nokukhanya Mdlalose et al
SouthAfrica/CERI-KRISP-K033716/2021	EPI_ISL_8636521	National Health Laboratory Service, Kwazulu-Natal, South Africa	CERI, Centre for Epidemic Response and Innvoation, Stellenbosch University and KRISP, KZN Research Innovation and Sequencing Platform, UKZN.	Nokukhanya Mdlalose et al
SouthAfrica/CERI-KRISP-K033717/2021	EPI_ISL_8636522	National Health Laboratory Service, Kwazulu-Natal, South Africa	CERI, Centre for Epidemic Response and Innvoation, Stellenbosch University and KRISP, KZN Research Innovation and Sequencing Platform, UKZN.	Nokukhanya Mdlalose et al
SouthAfrica/CERI-KRISP-K033721/2021	EPI_ISL_8636526	National Health Laboratory Service, Kwazulu-Natal, South Africa	CERI, Centre for Epidemic Response and Innvoation, Stellenbosch University and KRISP, KZN Research Innovation and Sequencing Platform, UKZN.	Nokukhanya Mdlalose et al
SouthAfrica/CERI-KRISP-K033722/2021	EPI_ISL_8636527	National Health Laboratory Service, Kwazulu-Natal, South Africa	CERI, Centre for Epidemic Response and Innvoation, Stellenbosch University and KRISP, KZN Research Innovation and Sequencing Platform, UKZN.	Nokukhanya Mdlalose et al
SouthAfrica/CERI-KRISP-K033586/2021	EPI_ISL_8604897	AHRI	CERI, Centre for Epidemic Response and Innvoation, Stellenbosch University and KRISP, KZN Research Innovation and Sequencing Platform, UKZN.	Cele S et al
SouthAfrica/CERI-KRISP-K033590/2021	EPI_ISL_8604901	AHRI	CERI, Centre for Epidemic Response and Innvoation, Stellenbosch University and KRISP, KZN Research Innovation and Sequencing Platform, UKZN.	Cele S et al
SouthAfrica/CERI-KRISP-K033621/2021	EPI_ISL_8604932	AHRI	CERI, Centre for Epidemic Response and Innvoation, Stellenbosch University and KRISP, KZN Research Innovation and Sequencing Platform, UKZN.	Cele S et al
SouthAfrica/CERI-KRISP-K033632/2021	EPI_ISL_8604933	AHRI	CERI, Centre for Epidemic Response and Innvoation, Stellenbosch University and KRISP, KZN Research Innovation and Sequencing Platform, UKZN.	Cele S et al
SouthAfrica/CERI-KRISP-K033711/2021	EPI_ISL_8636516	National Health Laboratory Service, Kwazulu-Natal, South Africa	CERI, Centre for Epidemic Response and Innvoation, Stellenbosch University and KRISP, KZN Research Innovation and Sequencing Platform, UKZN.	Nokukhanya Mdlalose et al
SouthAfrica/CERI-KRISP-K033615/2021	EPI_ISL_8604926	AHRI	CERI, Centre for Epidemic Response and Innvoation, Stellenbosch University and KRISP, KZN Research Innovation and Sequencing Platform, UKZN.	Cele S et al
SouthAfrica/CERI-KRISP-K033688/2021	EPI_ISL_8636504	ZARV/NHLS, Department Medical Virology, University of Pretoria	CERI, Centre for Epidemic Response and Innvoation, Stellenbosch University and KRISP, KZN Research Innovation and Sequencing Platform, UKZN.	Amy Strydom et al
SouthAfrica/CERI-KRISP-K033689/2021	EPI_ISL_8636505	ZARV/NHLS, Department Medical Virology, University of Pretoria	CERI, Centre for Epidemic Response and Innvoation, Stellenbosch University and KRISP, KZN Research Innovation and Sequencing Platform, UKZN.	Amy Strydom et al
SouthAfrica/CERI-KRISP-K033604/2021	EPI_ISL_8604915	AHRI	CERI, Centre for Epidemic Response and Innvoation, Stellenbosch University and KRISP, KZN Research Innovation and Sequencing Platform, UKZN.	Cele S et al
SouthAfrica/CERI-KRISP-K033605/2021	EPI_ISL_8604916	AHRI	CERI, Centre for Epidemic Response and Innvoation, Stellenbosch University and KRISP, KZN Research Innovation and Sequencing Platform, UKZN.	Cele S et al
SouthAfrica/CERI-KRISP-K033620/2021	EPI_ISL_8604931	AHRI	CERI, Centre for Epidemic Response and Innvoation, Stellenbosch University and KRISP, KZN Research Innovation and Sequencing Platform, UKZN.	Cele S et al
SouthAfrica/CERI-KRISP-K033634/2021	EPI_ISL_8604935	AHRI	CERI, Centre for Epidemic Response and Innvoation, Stellenbosch University and KRISP, KZN Research Innovation and Sequencing Platform, UKZN.	Cele S et al
SouthAfrica/CERI-KRISP-K033635/2021	EPI_ISL_8604936	AHRI	CERI, Centre for Epidemic Response and Innvoation, Stellenbosch University and KRISP, KZN Research Innovation and Sequencing Platform, UKZN.	Cele S et al
SouthAfrica/CERI-KRISP-K033713/2021	EPI_ISL_8636518	National Health Laboratory Service, Kwazulu-Natal, South Africa	CERI, Centre for Epidemic Response and Innvoation, Stellenbosch University and KRISP, KZN Research Innovation and Sequencing Platform, UKZN.	Nokukhanya Mdlalose et al
SouthAfrica/CERI-KRISP-K033718/2021	EPI_ISL_8636523	National Health Laboratory Service, Kwazulu-Natal, South Africa	CERI, Centre for Epidemic Response and Innvoation, Stellenbosch University and KRISP, KZN Research Innovation and Sequencing Platform, UKZN.	Nokukhanya Mdlalose et al
SouthAfrica/CERI-KRISP-K033720/2021	EPI_ISL_8636525	National Health Laboratory Service, Kwazulu-Natal, South Africa	CERI, Centre for Epidemic Response and Innvoation, Stellenbosch University and KRISP, KZN Research Innovation and Sequencing Platform, UKZN.	Nokukhanya Mdlalose et al
SouthAfrica/CERI-KRISP-K033641/2021	EPI_ISL_8636458	ZARV/NHLS, Department Medical Virology, University of Pretoria	CERI, Centre for Epidemic Response and Innvoation, Stellenbosch University and KRISP, KZN Research Innovation and Sequencing Platform, UKZN.	Amy Strydom et al
SouthAfrica/CERI-KRISP-K033646/2021	EPI_ISL_8636463	ZARV/NHLS, Department Medical Virology, University of Pretoria	CERI, Centre for Epidemic Response and Innvoation, Stellenbosch University and KRISP, KZN Research Innovation and Sequencing Platform, UKZN.	Amy Strydom et al
SouthAfrica/CERI-KRISP-K033648/2021	EPI_ISL_8636465	ZARV/NHLS, Department Medical Virology, University of Pretoria	CERI, Centre for Epidemic Response and Innvoation, Stellenbosch University and KRISP, KZN Research Innovation and Sequencing Platform, UKZN.	Amy Strydom et al
SouthAfrica/CERI-KRISP-K033650/2021	EPI_ISL_8636466	ZARV/NHLS, Department Medical Virology, University of Pretoria	CERI, Centre for Epidemic Response and Innvoation, Stellenbosch University and KRISP, KZN Research Innovation and Sequencing Platform, UKZN.	Amy Strydom et al
SouthAfrica/CERI-KRISP-K033636/2021	EPI_ISL_8636453	ZARV/NHLS, Department Medical Virology, University of Pretoria	CERI, Centre for Epidemic Response and Innvoation, Stellenbosch University and KRISP, KZN Research Innovation and Sequencing Platform, UKZN.	Amy Strydom et al
SouthAfrica/CERI-KRISP-K033640/2021	EPI_ISL_8636457	ZARV/NHLS, Department Medical Virology, University of Pretoria	CERI, Centre for Epidemic Response and Innvoation, Stellenbosch University and KRISP, KZN Research Innovation and Sequencing Platform, UKZN.	Amy Strydom et al
SouthAfrica/CERI-KRISP-K033645/2021	EPI_ISL_8636462	ZARV/NHLS, Department Medical Virology, University of Pretoria	CERI, Centre for Epidemic Response and Innvoation, Stellenbosch University and KRISP, KZN Research Innovation and Sequencing Platform, UKZN.	Amy Strydom et al
SouthAfrica/CERI-KRISP-K033643/2021	EPI_ISL_8636460	ZARV/NHLS, Department Medical Virology, University of Pretoria	CERI, Centre for Epidemic Response and Innvoation, Stellenbosch University and KRISP, KZN Research Innovation and Sequencing Platform, UKZN.	Amy Strydom et al
SouthAfrica/NICD-R18582/2021	EPI_ISL_8465043	Edendale Gateway Clinic	National Institute for Communicable Diseases of the National Health Laboratory Service	Amoako DG et al
SouthAfrica/NICD-R18399/2021	EPI_ISL_8465013	Helen Joseph Hospital	National Institute for Communicable Diseases of the National Health Laboratory Service	Amoako DG et al
SouthAfrica/NICD-R18440/2021	EPI_ISL_8465015	Jouberton Clinic	National Institute for Communicable Diseases of the National Health Laboratory Service	Amoako DG et al
SouthAfrica/NICD-R18441/2021	EPI_ISL_8465016	Jouberton Clinic	National Institute for Communicable Diseases of the National Health Laboratory Service	Amoako DG et al
SouthAfrica/NICD-R18453/2021	EPI_ISL_8465017	Mitchell's Plain District Hospital	National Institute for Communicable Diseases of the National Health Laboratory Service	Amoako DG et al
SouthAfrica/NICD-R18456/2021	EPI_ISL_8465019	Mitchell's Plain Clinic	National Institute for Communicable Diseases of the National Health Laboratory Service	Amoako DG et al
SouthAfrica/NICD-R18460/2021	EPI_ISL_8465020	Mitchell's Plain Clinic	National Institute for Communicable Diseases of the National Health Laboratory Service	Amoako DG et al
SouthAfrica/NICD-R18464/2021	EPI_ISL_8465021	Mitchell's Plain Clinic	National Institute for Communicable Diseases of the National Health Laboratory Service	Amoako DG et al
SouthAfrica/NICD-R18386/2021	EPI_ISL_8465010	Edendale Gateway Clinic	National Institute for Communicable Diseases of the National Health Laboratory Service	Amoako DG et al
SouthAfrica/NICD-R18333/2021	EPI_ISL_8465002	Red Cross Children's Hospital	National Institute for Communicable Diseases of the National Health Laboratory Service	Amoako DG et al
SouthAfrica/NICD-R18350/2021	EPI_ISL_8465005	Edendale Hospital	National Institute for Communicable Diseases of the National Health Laboratory Service	Amoako DG et al
SouthAfrica/NICD-R18358/2021	EPI_ISL_8465007	Edendale Hospital	National Institute for Communicable Diseases of the National Health Laboratory Service	Amoako DG et al
SouthAfrica/NICD-R18375/2021	EPI_ISL_8465009	Edendale Gateway Clinic	National Institute for Communicable Diseases of the National Health Laboratory Service	Amoako DG et al
SouthAfrica/NICD-R18308/2021	EPI_ISL_8465001	Rahima Moosa Mother and Child Hospital	National Institute for Communicable Diseases of the National Health Laboratory Service	Amoako DG et al
SouthAfrica/NICD-R18523/2021	EPI_ISL_8465023	Helen Joseph Hospital	National Institute for Communicable Diseases of the National Health Laboratory Service	Amoako DG et al
SouthAfrica/NICD-R18402/2021	EPI_ISL_8465014	Jouberton Clinic	National Institute for Communicable Diseases of the National Health Laboratory Service	Amoako DG et al
SouthAfrica/NICD-R18366/2021	EPI_ISL_8465008	Edendale Hospital	National Institute for Communicable Diseases of the National Health Laboratory Service	Amoako DG et al
SouthAfrica/NICD-R18390/2021	EPI_ISL_8465012	Edendale Gateway Clinic	National Institute for Communicable Diseases of the National Health Laboratory Service	Amoako DG et al
SouthAfrica/NICD-R17744/2021	EPI_ISL_8465000	Rahima Moosa Mother and Child Hospital	National Institute for Communicable Diseases of the National Health Laboratory Service	Amoako DG et al
SouthAfrica/NICD-R18346/2021	EPI_ISL_8465004	Edendale Hospital	National Institute for Communicable Diseases of the National Health Laboratory Service	Amoako DG et al
SouthAfrica/NICD-R18356/2021	EPI_ISL_8465006	Edendale Gateway Clinic	National Institute for Communicable Diseases of the National Health Laboratory Service	Amoako DG et al
SouthAfrica/NICD-N23218/2021	EPI_ISL_8182816	CHRIS HANI BARAGWANATH LABORATORY	National Institute for Communicable Diseases of the National Health Laboratory Service	Amoako DG et al
SouthAfrica/NICD-N23219/2021	EPI_ISL_8182817	CHRIS HANI BARAGWANATH LABORATORY	National Institute for Communicable Diseases of the National Health Laboratory Service	Amoako DG et al
SouthAfrica/NICD-N23220/2021	EPI_ISL_8182818	CHRIS HANI BARAGWANATH LABORATORY	National Institute for Communicable Diseases of the National Health Laboratory Service	Amoako DG et al
SouthAfrica/NICD-N23221/2021	EPI_ISL_8182819	CHRIS HANI BARAGWANATH LABORATORY	National Institute for Communicable Diseases of the National Health Laboratory Service	Amoako DG et al
SouthAfrica/NICD-N23222/2021	EPI_ISL_8182820	CHRIS HANI BARAGWANATH LABORATORY	National Institute for Communicable Diseases of the National Health Laboratory Service	Amoako DG et al
SouthAfrica/NICD-N23223/2021	EPI_ISL_8182821	CHRIS HANI BARAGWANATH LABORATORY	National Institute for Communicable Diseases of the National Health Laboratory Service	Amoako DG et al
SouthAfrica/NICD-N23224/2021	EPI_ISL_8182822	CHRIS HANI BARAGWANATH LABORATORY	National Institute for Communicable Diseases of the National Health Laboratory Service	Amoako DG et al
SouthAfrica/NICD-N23225/2021	EPI_ISL_8182823	CHRIS HANI BARAGWANATH LABORATORY	National Institute for Communicable Diseases of the National Health Laboratory Service	Amoako DG et al
SouthAfrica/NICD-N23226/2021	EPI_ISL_8182824	CHRIS HANI BARAGWANATH LABORATORY	National Institute for Communicable Diseases of the National Health Laboratory Service	Amoako DG et al
SouthAfrica/NICD-N23227/2021	EPI_ISL_8182825	CHRIS HANI BARAGWANATH LABORATORY	National Institute for Communicable Diseases of the National Health Laboratory Service	Amoako DG et al
SouthAfrica/NICD-N23230/2021	EPI_ISL_8182827	CHRIS HANI BARAGWANATH LABORATORY	National Institute for Communicable Diseases of the National Health Laboratory Service	Amoako DG et al
SouthAfrica/NICD-N23232/2021	EPI_ISL_8182829	CHRIS HANI BARAGWANATH LABORATORY	National Institute for Communicable Diseases of the National Health Laboratory Service	Amoako DG et al
SouthAfrica/NICD-N23231/2021	EPI_ISL_8182828	CHRIS HANI BARAGWANATH LABORATORY	National Institute for Communicable Diseases of the National Health Laboratory Service	Amoako DG et al
SouthAfrica/NICD-N23229/2021	EPI_ISL_8182826	CHRIS HANI BARAGWANATH LABORATORY	National Institute for Communicable Diseases of the National Health Laboratory Service	Amoako DG et al
SouthAfrica/Tygerberg_3526/2021	EPI_ISL_8152815	PathCare, Cape Town	Division of Medical Virology, National Health Laboratory Service (NHLS), Tygerberg Hospital / Stellenbosch University	Jean Maritz et al
SouthAfrica/CERI-KRISP-K033525/2021	EPI_ISL_8128499	ZARV/NHLS, Department Medical Virology, University of Pretoria	CERI, Centre for Epidemic Response and Innvoation, Stellenbosch University and KRISP, KZN Research Innovation and Sequencing Platform, UKZN.	Amy Strydom et al
SouthAfrica/CERI-KRISP-K033526/2021	EPI_ISL_8128500	ZARV/NHLS, Department Medical Virology, University of Pretoria	CERI, Centre for Epidemic Response and Innvoation, Stellenbosch University and KRISP, KZN Research Innovation and Sequencing Platform, UKZN.	Amy Strydom et al
SouthAfrica/CERI-KRISP-K033535/2021	EPI_ISL_8128503	ZARV/NHLS, Department Medical Virology, University of Pretoria	CERI, Centre for Epidemic Response and Innvoation, Stellenbosch University and KRISP, KZN Research Innovation and Sequencing Platform, UKZN.	Amy Strydom et al
SouthAfrica/CERI-KRISP-K033536/2021	EPI_ISL_8128504	ZARV/NHLS, Department Medical Virology, University of Pretoria	CERI, Centre for Epidemic Response and Innvoation, Stellenbosch University and KRISP, KZN Research Innovation and Sequencing Platform, UKZN.	Amy Strydom et al
SouthAfrica/CERI-KRISP-K033520/2021	EPI_ISL_8128494	ZARV/NHLS, Department Medical Virology, University of Pretoria	CERI, Centre for Epidemic Response and Innvoation, Stellenbosch University and KRISP, KZN Research Innovation and Sequencing Platform, UKZN.	Amy Strydom et al
SouthAfrica/CERI-KRISP-K033523/2021	EPI_ISL_8128497	ZARV/NHLS, Department Medical Virology, University of Pretoria	CERI, Centre for Epidemic Response and Innvoation, Stellenbosch University and KRISP, KZN Research Innovation and Sequencing Platform, UKZN.	Amy Strydom et al
SouthAfrica/CERI-KRISP-K033524/2021	EPI_ISL_8128498	ZARV/NHLS, Department Medical Virology, University of Pretoria	CERI, Centre for Epidemic Response and Innvoation, Stellenbosch University and KRISP, KZN Research Innovation and Sequencing Platform, UKZN.	Amy Strydom et al
SouthAfrica/CERI-KRISP-K033534/2021	EPI_ISL_8128502	ZARV/NHLS, Department Medical Virology, University of Pretoria	CERI, Centre for Epidemic Response and Innvoation, Stellenbosch University and KRISP, KZN Research Innovation and Sequencing Platform, UKZN.	Amy Strydom et al
SouthAfrica/CERI-KRISP-K033527/2021	EPI_ISL_8128501	ZARV/NHLS, Department Medical Virology, University of Pretoria	CERI, Centre for Epidemic Response and Innvoation, Stellenbosch University and KRISP, KZN Research Innovation and Sequencing Platform, UKZN.	Amy Strydom et al
SouthAfrica/NICD-R17672/2021	EPI_ISL_8002907	National Institute for Communicable Diseases of the National Health Laboratory Service	National Institute for Communicable Diseases of the National Health Laboratory Service	Amoako DG et al
SouthAfrica/NICD-R17674/2021	EPI_ISL_8002908	National Institute for Communicable Diseases of the National Health Laboratory Service	National Institute for Communicable Diseases of the National Health Laboratory Service	Amoako DG et al
SouthAfrica/NICD-R17676/2021	EPI_ISL_8002909	National Institute for Communicable Diseases of the National Health Laboratory Service	National Institute for Communicable Diseases of the National Health Laboratory Service	Amoako DG et al
SouthAfrica/NICD-R17677/2021	EPI_ISL_8002910	National Institute for Communicable Diseases of the National Health Laboratory Service	National Institute for Communicable Diseases of the National Health Laboratory Service	Amoako DG et al
SouthAfrica/NICD-R17679/2021	EPI_ISL_8002911	National Institute for Communicable Diseases of the National Health Laboratory Service	National Institute for Communicable Diseases of the National Health Laboratory Service	Amoako DG et al
SouthAfrica/NICD-R17680/2021	EPI_ISL_8002912	National Institute for Communicable Diseases of the National Health Laboratory Service	National Institute for Communicable Diseases of the National Health Laboratory Service	Amoako DG et al
SouthAfrica/NICD-N23167/2021	EPI_ISL_7971611	CHRIS HANI BARAGWANATH LABORATORY	National Institute for Communicable Diseases of the National Health Laboratory Service	Amoako DG et al
SouthAfrica/NICD-N23169/2021	EPI_ISL_7971613	CHRIS HANI BARAGWANATH LABORATORY	National Institute for Communicable Diseases of the National Health Laboratory Service	Amoako DG et al
SouthAfrica/NICD-N23170/2021	EPI_ISL_7971614	CHRIS HANI BARAGWANATH LABORATORY	National Institute for Communicable Diseases of the National Health Laboratory Service	Amoako DG et al
SouthAfrica/NICD-N23171/2021	EPI_ISL_7971615	CHRIS HANI BARAGWANATH LABORATORY	National Institute for Communicable Diseases of the National Health Laboratory Service	Amoako DG et al
SouthAfrica/NICD-N23166/2021	EPI_ISL_7971610	CHRIS HANI BARAGWANATH LABORATORY	National Institute for Communicable Diseases of the National Health Laboratory Service	Amoako DG et al
SouthAfrica/NICD-N23069/2021	EPI_ISL_7971591	KIMBERLEY LABORATORY	National Institute for Communicable Diseases of the National Health Laboratory Service	Amoako DG et al
SouthAfrica/NICD-N23070/2021	EPI_ISL_7971592	KIMBERLEY LABORATORY	National Institute for Communicable Diseases of the National Health Laboratory Service	Amoako DG et al
SouthAfrica/NICD-N23180/2021	EPI_ISL_7971622	KIMBERLEY LABORATORY	National Institute for Communicable Diseases of the National Health Laboratory Service	Amoako DG et al
SouthAfrica/Tygerberg_3374/2021	EPI_ISL_7881864	Division of Medical Virology, National Health Laboratory Service (NHLS), Tygerberg Hospital / Stellenbosch University	Division of Medical Virology, National Health Laboratory Service (NHLS), Tygerberg Hospital / Stellenbosch University	Susan Engelbrecht et al
SouthAfrica/Tygerberg_3375/2021	EPI_ISL_7881865	Division of Medical Virology, National Health Laboratory Service (NHLS), Tygerberg Hospital / Stellenbosch University	Division of Medical Virology, National Health Laboratory Service (NHLS), Tygerberg Hospital / Stellenbosch University	Susan Engelbrecht et al
SouthAfrica/Tygerberg_3376/2021	EPI_ISL_7881866	Division of Medical Virology, National Health Laboratory Service (NHLS), Tygerberg Hospital / Stellenbosch University	Division of Medical Virology, National Health Laboratory Service (NHLS), Tygerberg Hospital / Stellenbosch University	Susan Engelbrecht et al
SouthAfrica/Tygerberg_3388/2021	EPI_ISL_7881877	Division of Medical Virology, National Health Laboratory Service (NHLS), Tygerberg Hospital / Stellenbosch University	Division of Medical Virology, National Health Laboratory Service (NHLS), Tygerberg Hospital / Stellenbosch University	Susan Engelbrecht et al
SouthAfrica/Tygerberg_3392/2021	EPI_ISL_7881880	Division of Medical Virology, National Health Laboratory Service (NHLS), Tygerberg Hospital / Stellenbosch University	Division of Medical Virology, National Health Laboratory Service (NHLS), Tygerberg Hospital / Stellenbosch University	Susan Engelbrecht et al
SouthAfrica/Tygerberg_3379/2021	EPI_ISL_7881868	Division of Medical Virology, National Health Laboratory Service (NHLS), Tygerberg Hospital / Stellenbosch University	Division of Medical Virology, National Health Laboratory Service (NHLS), Tygerberg Hospital / Stellenbosch University	Susan Engelbrecht et al
SouthAfrica/Tygerberg_3380/2021	EPI_ISL_7881869	Division of Medical Virology, National Health Laboratory Service (NHLS), Tygerberg Hospital / Stellenbosch University	Division of Medical Virology, National Health Laboratory Service (NHLS), Tygerberg Hospital / Stellenbosch University	Susan Engelbrecht et al
SouthAfrica/Tygerberg_3381/2021	EPI_ISL_7881870	Division of Medical Virology, National Health Laboratory Service (NHLS), Tygerberg Hospital / Stellenbosch University	Division of Medical Virology, National Health Laboratory Service (NHLS), Tygerberg Hospital / Stellenbosch University	Susan Engelbrecht et al
SouthAfrica/Tygerberg_3382/2021	EPI_ISL_7881871	Division of Medical Virology, National Health Laboratory Service (NHLS), Tygerberg Hospital / Stellenbosch University	Division of Medical Virology, National Health Laboratory Service (NHLS), Tygerberg Hospital / Stellenbosch University	Susan Engelbrecht et al
SouthAfrica/Tygerberg_3383/2021	EPI_ISL_7881872	Division of Medical Virology, National Health Laboratory Service (NHLS), Tygerberg Hospital / Stellenbosch University	Division of Medical Virology, National Health Laboratory Service (NHLS), Tygerberg Hospital / Stellenbosch University	Susan Engelbrecht et al
SouthAfrica/Tygerberg_3384/2021	EPI_ISL_7881873	Division of Medical Virology, National Health Laboratory Service (NHLS), Tygerberg Hospital / Stellenbosch University	Division of Medical Virology, National Health Laboratory Service (NHLS), Tygerberg Hospital / Stellenbosch University	Susan Engelbrecht et al
SouthAfrica/Tygerberg_3385/2021	EPI_ISL_7881874	Division of Medical Virology, National Health Laboratory Service (NHLS), Tygerberg Hospital / Stellenbosch University	Division of Medical Virology, National Health Laboratory Service (NHLS), Tygerberg Hospital / Stellenbosch University	Susan Engelbrecht et al
SouthAfrica/Tygerberg_3401/2021	EPI_ISL_7881888	Division of Medical Virology, National Health Laboratory Service (NHLS), Tygerberg Hospital / Stellenbosch University	Division of Medical Virology, National Health Laboratory Service (NHLS), Tygerberg Hospital / Stellenbosch University	Susan Engelbrecht et al
SouthAfrica/Tygerberg_3386/2021	EPI_ISL_7881875	Division of Medical Virology, National Health Laboratory Service (NHLS), Tygerberg Hospital / Stellenbosch University	Division of Medical Virology, National Health Laboratory Service (NHLS), Tygerberg Hospital / Stellenbosch University	Susan Engelbrecht et al
SouthAfrica/Tygerberg_3393/2021	EPI_ISL_7881881	Division of Medical Virology, National Health Laboratory Service (NHLS), Tygerberg Hospital / Stellenbosch University	Division of Medical Virology, National Health Laboratory Service (NHLS), Tygerberg Hospital / Stellenbosch University	Susan Engelbrecht et al
SouthAfrica/Tygerberg_3394/2021	EPI_ISL_7881882	Division of Medical Virology, National Health Laboratory Service (NHLS), Tygerberg Hospital / Stellenbosch University	Division of Medical Virology, National Health Laboratory Service (NHLS), Tygerberg Hospital / Stellenbosch University	Susan Engelbrecht et al
SouthAfrica/Tygerberg_3395/2021	EPI_ISL_7881883	Division of Medical Virology, National Health Laboratory Service (NHLS), Tygerberg Hospital / Stellenbosch University	Division of Medical Virology, National Health Laboratory Service (NHLS), Tygerberg Hospital / Stellenbosch University	Susan Engelbrecht et al
SouthAfrica/Tygerberg_3396/2021	EPI_ISL_7881884	Division of Medical Virology, National Health Laboratory Service (NHLS), Tygerberg Hospital / Stellenbosch University	Division of Medical Virology, National Health Laboratory Service (NHLS), Tygerberg Hospital / Stellenbosch University	Susan Engelbrecht et al
SouthAfrica/Tygerberg_3399/2021	EPI_ISL_7881886	Division of Medical Virology, National Health Laboratory Service (NHLS), Tygerberg Hospital / Stellenbosch University	Division of Medical Virology, National Health Laboratory Service (NHLS), Tygerberg Hospital / Stellenbosch University	Susan Engelbrecht et al
SouthAfrica/Tygerberg_3400/2021	EPI_ISL_7881887	Division of Medical Virology, National Health Laboratory Service (NHLS), Tygerberg Hospital / Stellenbosch University	Division of Medical Virology, National Health Laboratory Service (NHLS), Tygerberg Hospital / Stellenbosch University	Susan Engelbrecht et al
SouthAfrica/Tygerberg_3402/2021	EPI_ISL_7881889	Division of Medical Virology, National Health Laboratory Service (NHLS), Tygerberg Hospital / Stellenbosch University	Division of Medical Virology, National Health Laboratory Service (NHLS), Tygerberg Hospital / Stellenbosch University	Susan Engelbrecht et al
SouthAfrica/Tygerberg_3403/2021	EPI_ISL_7881890	Division of Medical Virology, National Health Laboratory Service (NHLS), Tygerberg Hospital / Stellenbosch University	Division of Medical Virology, National Health Laboratory Service (NHLS), Tygerberg Hospital / Stellenbosch University	Susan Engelbrecht et al
SouthAfrica/Tygerberg_3404/2021	EPI_ISL_7881891	Division of Medical Virology, National Health Laboratory Service (NHLS), Tygerberg Hospital / Stellenbosch University	Division of Medical Virology, National Health Laboratory Service (NHLS), Tygerberg Hospital / Stellenbosch University	Susan Engelbrecht et al
SouthAfrica/Tygerberg_3419/2021	EPI_ISL_7881904	Division of Medical Virology, National Health Laboratory Service (NHLS), Tygerberg Hospital / Stellenbosch University	Division of Medical Virology, National Health Laboratory Service (NHLS), Tygerberg Hospital / Stellenbosch University	Susan Engelbrecht et al
SouthAfrica/Tygerberg_3420/2021	EPI_ISL_7881905	Division of Medical Virology, National Health Laboratory Service (NHLS), Tygerberg Hospital / Stellenbosch University	Division of Medical Virology, National Health Laboratory Service (NHLS), Tygerberg Hospital / Stellenbosch University	Susan Engelbrecht et al
SouthAfrica/Tygerberg_3387/2021	EPI_ISL_7881876	Division of Medical Virology, National Health Laboratory Service (NHLS), Tygerberg Hospital / Stellenbosch University	Division of Medical Virology, National Health Laboratory Service (NHLS), Tygerberg Hospital / Stellenbosch University	Susan Engelbrecht et al
SouthAfrica/Tygerberg_3398/2021	EPI_ISL_7881885	Division of Medical Virology, National Health Laboratory Service (NHLS), Tygerberg Hospital / Stellenbosch University	Division of Medical Virology, National Health Laboratory Service (NHLS), Tygerberg Hospital / Stellenbosch University	Susan Engelbrecht et al
SouthAfrica/Tygerberg_3413/2021	EPI_ISL_7881898	Division of Medical Virology, National Health Laboratory Service (NHLS), Tygerberg Hospital / Stellenbosch University	Division of Medical Virology, National Health Laboratory Service (NHLS), Tygerberg Hospital / Stellenbosch University	Susan Engelbrecht et al
SouthAfrica/Tygerberg_3428/2021	EPI_ISL_7881912	Division of Medical Virology, National Health Laboratory Service (NHLS), Tygerberg Hospital / Stellenbosch University	Division of Medical Virology, National Health Laboratory Service (NHLS), Tygerberg Hospital / Stellenbosch University	Susan Engelbrecht et al
SouthAfrica/Tygerberg_3430/2021	EPI_ISL_7881913	Division of Medical Virology, National Health Laboratory Service (NHLS), Tygerberg Hospital / Stellenbosch University	Division of Medical Virology, National Health Laboratory Service (NHLS), Tygerberg Hospital / Stellenbosch University	Susan Engelbrecht et al
SouthAfrica/Tygerberg_3431/2021	EPI_ISL_7881914	Division of Medical Virology, National Health Laboratory Service (NHLS), Tygerberg Hospital / Stellenbosch University	Division of Medical Virology, National Health Laboratory Service (NHLS), Tygerberg Hospital / Stellenbosch University	Susan Engelbrecht et al
SouthAfrica/Tygerberg_3432/2021	EPI_ISL_7881915	Division of Medical Virology, National Health Laboratory Service (NHLS), Tygerberg Hospital / Stellenbosch University	Division of Medical Virology, National Health Laboratory Service (NHLS), Tygerberg Hospital / Stellenbosch University	Susan Engelbrecht et al
SouthAfrica/Tygerberg_3433/2021	EPI_ISL_7881916	Division of Medical Virology, National Health Laboratory Service (NHLS), Tygerberg Hospital / Stellenbosch University	Division of Medical Virology, National Health Laboratory Service (NHLS), Tygerberg Hospital / Stellenbosch University	Susan Engelbrecht et al
SouthAfrica/Tygerberg_3434/2021	EPI_ISL_7881917	Division of Medical Virology, National Health Laboratory Service (NHLS), Tygerberg Hospital / Stellenbosch University	Division of Medical Virology, National Health Laboratory Service (NHLS), Tygerberg Hospital / Stellenbosch University	Susan Engelbrecht et al
SouthAfrica/Tygerberg_3435/2021	EPI_ISL_7881918	PathCare, Cape Town	Division of Medical Virology, National Health Laboratory Service (NHLS), Tygerberg Hospital / Stellenbosch University	Jean Maritz et al
SouthAfrica/CERI-KRISP-K032888/2021	EPI_ISL_7886688	AHRI - Alex Sigal lab	KRISP, KZn Research Innovation and Sequencing Platform	Sigal Alex et al
SouthAfrica/CERI-KRISP-K032891/2021	EPI_ISL_7886689	AHRI - Alex Sigal lab	KRISP, KZn Research Innovation and Sequencing Platform	Sigal Alex et al
SouthAfrica/CERI-KRISP-K032892/2021	EPI_ISL_7886690	AHRI - Alex Sigal lab	KRISP, KZn Research Innovation and Sequencing Platform	Sigal Alex et al
SouthAfrica/Tygerberg_3407/2021	EPI_ISL_7881892	Division of Medical Virology, National Health Laboratory Service (NHLS), Tygerberg Hospital / Stellenbosch University	Division of Medical Virology, National Health Laboratory Service (NHLS), Tygerberg Hospital / Stellenbosch University	Susan Engelbrecht et al
SouthAfrica/Tygerberg_3408/2021	EPI_ISL_7881893	Division of Medical Virology, National Health Laboratory Service (NHLS), Tygerberg Hospital / Stellenbosch University	Division of Medical Virology, National Health Laboratory Service (NHLS), Tygerberg Hospital / Stellenbosch University	Susan Engelbrecht et al
SouthAfrica/Tygerberg_3414/2021	EPI_ISL_7881899	Division of Medical Virology, National Health Laboratory Service (NHLS), Tygerberg Hospital / Stellenbosch University	Division of Medical Virology, National Health Laboratory Service (NHLS), Tygerberg Hospital / Stellenbosch University	Susan Engelbrecht et al
SouthAfrica/Tygerberg_3415/2021	EPI_ISL_7881900	Division of Medical Virology, National Health Laboratory Service (NHLS), Tygerberg Hospital / Stellenbosch University	Division of Medical Virology, National Health Laboratory Service (NHLS), Tygerberg Hospital / Stellenbosch University	Susan Engelbrecht et al
SouthAfrica/Tygerberg_3417/2021	EPI_ISL_7881902	Division of Medical Virology, National Health Laboratory Service (NHLS), Tygerberg Hospital / Stellenbosch University	Division of Medical Virology, National Health Laboratory Service (NHLS), Tygerberg Hospital / Stellenbosch University	Susan Engelbrecht et al
SouthAfrica/Tygerberg_3418/2021	EPI_ISL_7881903	Division of Medical Virology, National Health Laboratory Service (NHLS), Tygerberg Hospital / Stellenbosch University	Division of Medical Virology, National Health Laboratory Service (NHLS), Tygerberg Hospital / Stellenbosch University	Susan Engelbrecht et al
SouthAfrica/Tygerberg_3422/2021	EPI_ISL_7881907	Division of Medical Virology, National Health Laboratory Service (NHLS), Tygerberg Hospital / Stellenbosch University	Division of Medical Virology, National Health Laboratory Service (NHLS), Tygerberg Hospital / Stellenbosch University	Susan Engelbrecht et al
SouthAfrica/Tygerberg_3424/2021	EPI_ISL_7881908	Division of Medical Virology, National Health Laboratory Service (NHLS), Tygerberg Hospital / Stellenbosch University	Division of Medical Virology, National Health Laboratory Service (NHLS), Tygerberg Hospital / Stellenbosch University	Susan Engelbrecht et al
SouthAfrica/Tygerberg_3425/2021	EPI_ISL_7881909	Division of Medical Virology, National Health Laboratory Service (NHLS), Tygerberg Hospital / Stellenbosch University	Division of Medical Virology, National Health Laboratory Service (NHLS), Tygerberg Hospital / Stellenbosch University	Susan Engelbrecht et al
SouthAfrica/Tygerberg_3426/2021	EPI_ISL_7881910	Division of Medical Virology, National Health Laboratory Service (NHLS), Tygerberg Hospital / Stellenbosch University	Division of Medical Virology, National Health Laboratory Service (NHLS), Tygerberg Hospital / Stellenbosch University	Susan Engelbrecht et al
SouthAfrica/Tygerberg_3427/2021	EPI_ISL_7881911	Division of Medical Virology, National Health Laboratory Service (NHLS), Tygerberg Hospital / Stellenbosch University	Division of Medical Virology, National Health Laboratory Service (NHLS), Tygerberg Hospital / Stellenbosch University	Susan Engelbrecht et al
SouthAfrica/Tygerberg_3437/2021	EPI_ISL_7881919	PathCare, Cape Town	Division of Medical Virology, National Health Laboratory Service (NHLS), Tygerberg Hospital / Stellenbosch University	Jean Maritz et al
SouthAfrica/Tygerberg_3438/2021	EPI_ISL_7881920	PathCare, Cape Town	Division of Medical Virology, National Health Laboratory Service (NHLS), Tygerberg Hospital / Stellenbosch University	Jean Maritz et al
SouthAfrica/Tygerberg_3439/2021	EPI_ISL_7881921	PathCare, Cape Town	Division of Medical Virology, National Health Laboratory Service (NHLS), Tygerberg Hospital / Stellenbosch University	Jean Maritz et al
SouthAfrica/Tygerberg_3440/2021	EPI_ISL_7881922	PathCare, Cape Town	Division of Medical Virology, National Health Laboratory Service (NHLS), Tygerberg Hospital / Stellenbosch University	Jean Maritz et al
SouthAfrica/Tygerberg_3441/2021	EPI_ISL_7881923	PathCare, Cape Town	Division of Medical Virology, National Health Laboratory Service (NHLS), Tygerberg Hospital / Stellenbosch University	Jean Maritz et al
SouthAfrica/Tygerberg_3444/2021	EPI_ISL_7881926	PathCare, Cape Town	Division of Medical Virology, National Health Laboratory Service (NHLS), Tygerberg Hospital / Stellenbosch University	Jean Maritz et al
SouthAfrica/Tygerberg_3454/2021	EPI_ISL_7881934	PathCare, Cape Town	Division of Medical Virology, National Health Laboratory Service (NHLS), Tygerberg Hospital / Stellenbosch University	Jean Maritz et al
SouthAfrica/Tygerberg_3457/2021	EPI_ISL_7881937	PathCare, Cape Town	Division of Medical Virology, National Health Laboratory Service (NHLS), Tygerberg Hospital / Stellenbosch University	Jean Maritz et al
SouthAfrica/Tygerberg_3459/2021	EPI_ISL_7881939	PathCare, Cape Town	Division of Medical Virology, National Health Laboratory Service (NHLS), Tygerberg Hospital / Stellenbosch University	Jean Maritz et al
SouthAfrica/Tygerberg_3460/2021	EPI_ISL_7881940	PathCare, Cape Town	Division of Medical Virology, National Health Laboratory Service (NHLS), Tygerberg Hospital / Stellenbosch University	Jean Maritz et al
SouthAfrica/Tygerberg_3462/2021	EPI_ISL_7881941	PathCare, Cape Town	Division of Medical Virology, National Health Laboratory Service (NHLS), Tygerberg Hospital / Stellenbosch University	Jean Maritz et al
SouthAfrica/Tygerberg_3463/2021	EPI_ISL_7881942	PathCare, Cape Town	Division of Medical Virology, National Health Laboratory Service (NHLS), Tygerberg Hospital / Stellenbosch University	Jean Maritz et al
SouthAfrica/Tygerberg_3467/2021	EPI_ISL_7881946	PathCare, Cape Town	Division of Medical Virology, National Health Laboratory Service (NHLS), Tygerberg Hospital / Stellenbosch University	Jean Maritz et al
SouthAfrica/Tygerberg_3409/2021	EPI_ISL_7881894	Division of Medical Virology, National Health Laboratory Service (NHLS), Tygerberg Hospital / Stellenbosch University	Division of Medical Virology, National Health Laboratory Service (NHLS), Tygerberg Hospital / Stellenbosch University	Susan Engelbrecht et al
SouthAfrica/Tygerberg_3410/2021	EPI_ISL_7881895	Division of Medical Virology, National Health Laboratory Service (NHLS), Tygerberg Hospital / Stellenbosch University	Division of Medical Virology, National Health Laboratory Service (NHLS), Tygerberg Hospital / Stellenbosch University	Susan Engelbrecht et al
SouthAfrica/Tygerberg_3411/2021	EPI_ISL_7881896	Division of Medical Virology, National Health Laboratory Service (NHLS), Tygerberg Hospital / Stellenbosch University	Division of Medical Virology, National Health Laboratory Service (NHLS), Tygerberg Hospital / Stellenbosch University	Susan Engelbrecht et al
SouthAfrica/Tygerberg_3412/2021	EPI_ISL_7881897	Division of Medical Virology, National Health Laboratory Service (NHLS), Tygerberg Hospital / Stellenbosch University	Division of Medical Virology, National Health Laboratory Service (NHLS), Tygerberg Hospital / Stellenbosch University	Susan Engelbrecht et al
SouthAfrica/Tygerberg_3442/2021	EPI_ISL_7881924	PathCare, Cape Town	Division of Medical Virology, National Health Laboratory Service (NHLS), Tygerberg Hospital / Stellenbosch University	Jean Maritz et al
SouthAfrica/Tygerberg_3443/2021	EPI_ISL_7881925	PathCare, Cape Town	Division of Medical Virology, National Health Laboratory Service (NHLS), Tygerberg Hospital / Stellenbosch University	Jean Maritz et al
SouthAfrica/Tygerberg_3447/2021	EPI_ISL_7881928	PathCare, Cape Town	Division of Medical Virology, National Health Laboratory Service (NHLS), Tygerberg Hospital / Stellenbosch University	Jean Maritz et al
SouthAfrica/Tygerberg_3448/2021	EPI_ISL_7881929	PathCare, Cape Town	Division of Medical Virology, National Health Laboratory Service (NHLS), Tygerberg Hospital / Stellenbosch University	Jean Maritz et al
SouthAfrica/Tygerberg_3449/2021	EPI_ISL_7881930	PathCare, Cape Town	Division of Medical Virology, National Health Laboratory Service (NHLS), Tygerberg Hospital / Stellenbosch University	Jean Maritz et al
SouthAfrica/Tygerberg_3450/2021	EPI_ISL_7881931	PathCare, Cape Town	Division of Medical Virology, National Health Laboratory Service (NHLS), Tygerberg Hospital / Stellenbosch University	Jean Maritz et al
SouthAfrica/Tygerberg_3451/2021	EPI_ISL_7881932	PathCare, Cape Town	Division of Medical Virology, National Health Laboratory Service (NHLS), Tygerberg Hospital / Stellenbosch University	Jean Maritz et al
SouthAfrica/Tygerberg_3452/2021	EPI_ISL_7881933	PathCare, Cape Town	Division of Medical Virology, National Health Laboratory Service (NHLS), Tygerberg Hospital / Stellenbosch University	Jean Maritz et al
SouthAfrica/Tygerberg_3455/2021	EPI_ISL_7881935	PathCare, Cape Town	Division of Medical Virology, National Health Laboratory Service (NHLS), Tygerberg Hospital / Stellenbosch University	Jean Maritz et al
SouthAfrica/Tygerberg_3456/2021	EPI_ISL_7881936	PathCare, Cape Town	Division of Medical Virology, National Health Laboratory Service (NHLS), Tygerberg Hospital / Stellenbosch University	Jean Maritz et al
SouthAfrica/Tygerberg_3458/2021	EPI_ISL_7881938	PathCare, Cape Town	Division of Medical Virology, National Health Laboratory Service (NHLS), Tygerberg Hospital / Stellenbosch University	Jean Maritz et al
SouthAfrica/Tygerberg_3464/2021	EPI_ISL_7881943	PathCare, Cape Town	Division of Medical Virology, National Health Laboratory Service (NHLS), Tygerberg Hospital / Stellenbosch University	Jean Maritz et al
SouthAfrica/Tygerberg_3465/2021	EPI_ISL_7881944	PathCare, Cape Town	Division of Medical Virology, National Health Laboratory Service (NHLS), Tygerberg Hospital / Stellenbosch University	Jean Maritz et al
SouthAfrica/Tygerberg_3466/2021	EPI_ISL_7881945	PathCare, Cape Town	Division of Medical Virology, National Health Laboratory Service (NHLS), Tygerberg Hospital / Stellenbosch University	Jean Maritz et al
SouthAfrica/Tygerberg_3446/2021	EPI_ISL_7881927	PathCare, Cape Town	Division of Medical Virology, National Health Laboratory Service (NHLS), Tygerberg Hospital / Stellenbosch University	Jean Maritz et al
SouthAfrica/Tygerberg_3416/2021	EPI_ISL_7881901	Division of Medical Virology, National Health Laboratory Service (NHLS), Tygerberg Hospital / Stellenbosch University	Division of Medical Virology, National Health Laboratory Service (NHLS), Tygerberg Hospital / Stellenbosch University	Susan Engelbrecht et al
SouthAfrica/Tygerberg_3377/2021	EPI_ISL_7881867	Division of Medical Virology, National Health Laboratory Service (NHLS), Tygerberg Hospital / Stellenbosch University	Division of Medical Virology, National Health Laboratory Service (NHLS), Tygerberg Hospital / Stellenbosch University	Susan Engelbrecht et al
SouthAfrica/Tygerberg_3421/2021	EPI_ISL_7881906	Division of Medical Virology, National Health Laboratory Service (NHLS), Tygerberg Hospital / Stellenbosch University	Division of Medical Virology, National Health Laboratory Service (NHLS), Tygerberg Hospital / Stellenbosch University	Susan Engelbrecht et al
SouthAfrica/NCV267/2021	EPI_ISL_7852866	National Health Laboratory Services, Virology	National Health Laboratory Services, Virology	Kathleen Subramoney et al
SouthAfrica/NCV269/2021	EPI_ISL_7852868	National Health Laboratory Services, Virology	National Health Laboratory Services, Virology	Kathleen Subramoney et al
SouthAfrica/NCV266/2021	EPI_ISL_7852865	National Health Laboratory Services, Virology	National Health Laboratory Services, Virology	Kathleen Subramoney et al
SouthAfrica/NCV281/2021	EPI_ISL_7852872	National Health Laboratory Services, Virology	National Health Laboratory Services, Virology	Kathleen Subramoney et al
SouthAfrica/NCV282/2021	EPI_ISL_7852873	National Health Laboratory Services, Virology	National Health Laboratory Services, Virology	Kathleen Subramoney et al
SouthAfrica/CERI-KRISP-K033347/2021	EPI_ISL_7747525	CAPRISA_HILLCREST	CERI, Centre for Epidemic Response and Innvoation, Stellenbosch University and KRISP, KZN Research Innovation and Sequencing Platform, UKZN.	Natasha Samsunder et al
SouthAfrica/CERI-KRISP-K033348/2021	EPI_ISL_7747526	CAPRISA_HILLCREST	CERI, Centre for Epidemic Response and Innvoation, Stellenbosch University and KRISP, KZN Research Innovation and Sequencing Platform, UKZN.	Natasha Samsunder et al
SouthAfrica/CERI-KRISP-K033349/2021	EPI_ISL_7747527	CAPRISA_HILLCREST	CERI, Centre for Epidemic Response and Innvoation, Stellenbosch University and KRISP, KZN Research Innovation and Sequencing Platform, UKZN.	Natasha Samsunder et al
SouthAfrica/CERI-KRISP-K033350/2021	EPI_ISL_7747528	CAPRISA_HILLCREST	CERI, Centre for Epidemic Response and Innvoation, Stellenbosch University and KRISP, KZN Research Innovation and Sequencing Platform, UKZN.	Natasha Samsunder et al
SouthAfrica/CERI-KRISP-K033351/2021	EPI_ISL_7747529	CAPRISA_HILLCREST	CERI, Centre for Epidemic Response and Innvoation, Stellenbosch University and KRISP, KZN Research Innovation and Sequencing Platform, UKZN.	Natasha Samsunder et al
SouthAfrica/CERI-KRISP-K033356/2021	EPI_ISL_7747533	CAPRISA_HILLCREST	CERI, Centre for Epidemic Response and Innvoation, Stellenbosch University and KRISP, KZN Research Innovation and Sequencing Platform, UKZN.	Natasha Samsunder et al
SouthAfrica/CERI-KRISP-K033357/2021	EPI_ISL_7747534	CAPRISA_HILLCREST	CERI, Centre for Epidemic Response and Innvoation, Stellenbosch University and KRISP, KZN Research Innovation and Sequencing Platform, UKZN.	Natasha Samsunder et al
SouthAfrica/CERI-KRISP-K033372/2021	EPI_ISL_7747548	National Health Laboratory Service, Kwazulu-Natal, South Africa	CERI, Centre for Epidemic Response and Innvoation, Stellenbosch University and KRISP, KZN Research Innovation and Sequencing Platform, UKZN.	Nokukhanya Mdlalose et al
SouthAfrica/CERI-KRISP-K033373/2021	EPI_ISL_7747549	National Health Laboratory Service, Kwazulu-Natal, South Africa	CERI, Centre for Epidemic Response and Innvoation, Stellenbosch University and KRISP, KZN Research Innovation and Sequencing Platform, UKZN.	Nokukhanya Mdlalose et al
SouthAfrica/CERI-KRISP-K033382/2021	EPI_ISL_7747558	National Health Laboratory Service, Kwazulu-Natal, South Africa	CERI, Centre for Epidemic Response and Innvoation, Stellenbosch University and KRISP, KZN Research Innovation and Sequencing Platform, UKZN.	Nokukhanya Mdlalose et al
SouthAfrica/CERI-KRISP-K033392/2021	EPI_ISL_7747568	National Health Laboratory Service, Kwazulu-Natal, South Africa	CERI, Centre for Epidemic Response and Innvoation, Stellenbosch University and KRISP, KZN Research Innovation and Sequencing Platform, UKZN.	Nokukhanya Mdlalose et al
SouthAfrica/CERI-KRISP-K033399/2021	EPI_ISL_7747575	National Health Laboratory Service, Kwazulu-Natal, South Africa	CERI, Centre for Epidemic Response and Innvoation, Stellenbosch University and KRISP, KZN Research Innovation and Sequencing Platform, UKZN.	Nokukhanya Mdlalose et al
SouthAfrica/CERI-KRISP-K033400/2021	EPI_ISL_7747576	National Health Laboratory Service, Kwazulu-Natal, South Africa	CERI, Centre for Epidemic Response and Innvoation, Stellenbosch University and KRISP, KZN Research Innovation and Sequencing Platform, UKZN.	Nokukhanya Mdlalose et al
SouthAfrica/CERI-KRISP-K033401/2021	EPI_ISL_7747577	National Health Laboratory Service, Kwazulu-Natal, South Africa	CERI, Centre for Epidemic Response and Innvoation, Stellenbosch University and KRISP, KZN Research Innovation and Sequencing Platform, UKZN.	Nokukhanya Mdlalose et al
SouthAfrica/CERI-KRISP-K033420/2021	EPI_ISL_7747587	National Health Laboratory Service, Kwazulu-Natal, South Africa	CERI, Centre for Epidemic Response and Innvoation, Stellenbosch University and KRISP, KZN Research Innovation and Sequencing Platform, UKZN.	Nokukhanya Mdlalose et al
SouthAfrica/CERI-KRISP-K033421/2021	EPI_ISL_7747588	National Health Laboratory Service, Kwazulu-Natal, South Africa	CERI, Centre for Epidemic Response and Innvoation, Stellenbosch University and KRISP, KZN Research Innovation and Sequencing Platform, UKZN.	Nokukhanya Mdlalose et al
SouthAfrica/CERI-KRISP-K033339/2021	EPI_ISL_7747519	CAPRISA_HILLCREST	CERI, Centre for Epidemic Response and Innvoation, Stellenbosch University and KRISP, KZN Research Innovation and Sequencing Platform, UKZN.	Natasha Samsunder et al
SouthAfrica/CERI-KRISP-K033341/2021	EPI_ISL_7747520	CAPRISA_HILLCREST	CERI, Centre for Epidemic Response and Innvoation, Stellenbosch University and KRISP, KZN Research Innovation and Sequencing Platform, UKZN.	Natasha Samsunder et al
SouthAfrica/CERI-KRISP-K033342/2021	EPI_ISL_7747521	CAPRISA_HILLCREST	CERI, Centre for Epidemic Response and Innvoation, Stellenbosch University and KRISP, KZN Research Innovation and Sequencing Platform, UKZN.	Natasha Samsunder et al
SouthAfrica/CERI-KRISP-K033344/2021	EPI_ISL_7747522	CAPRISA_HILLCREST	CERI, Centre for Epidemic Response and Innvoation, Stellenbosch University and KRISP, KZN Research Innovation and Sequencing Platform, UKZN.	Natasha Samsunder et al
SouthAfrica/CERI-KRISP-K033345/2021	EPI_ISL_7747523	CAPRISA_HILLCREST	CERI, Centre for Epidemic Response and Innvoation, Stellenbosch University and KRISP, KZN Research Innovation and Sequencing Platform, UKZN.	Natasha Samsunder et al
SouthAfrica/CERI-KRISP-K033346/2021	EPI_ISL_7747524	CAPRISA_HILLCREST	CERI, Centre for Epidemic Response and Innvoation, Stellenbosch University and KRISP, KZN Research Innovation and Sequencing Platform, UKZN.	Natasha Samsunder et al
SouthAfrica/CERI-KRISP-K033352/2021	EPI_ISL_7747530	CAPRISA_HILLCREST	CERI, Centre for Epidemic Response and Innvoation, Stellenbosch University and KRISP, KZN Research Innovation and Sequencing Platform, UKZN.	Natasha Samsunder et al
SouthAfrica/CERI-KRISP-K033353/2021	EPI_ISL_7747531	CAPRISA_HILLCREST	CERI, Centre for Epidemic Response and Innvoation, Stellenbosch University and KRISP, KZN Research Innovation and Sequencing Platform, UKZN.	Natasha Samsunder et al
SouthAfrica/CERI-KRISP-K033355/2021	EPI_ISL_7747532	CAPRISA_HILLCREST	CERI, Centre for Epidemic Response and Innvoation, Stellenbosch University and KRISP, KZN Research Innovation and Sequencing Platform, UKZN.	Natasha Samsunder et al
SouthAfrica/CERI-KRISP-K033361/2021	EPI_ISL_7747538	National Health Laboratory Service, Kwazulu-Natal, South Africa	CERI, Centre for Epidemic Response and Innvoation, Stellenbosch University and KRISP, KZN Research Innovation and Sequencing Platform, UKZN.	Nokukhanya Mdlalose et al
SouthAfrica/CERI-KRISP-K033363/2021	EPI_ISL_7747539	National Health Laboratory Service, Kwazulu-Natal, South Africa	CERI, Centre for Epidemic Response and Innvoation, Stellenbosch University and KRISP, KZN Research Innovation and Sequencing Platform, UKZN.	Nokukhanya Mdlalose et al
SouthAfrica/CERI-KRISP-K033364/2021	EPI_ISL_7747540	National Health Laboratory Service, Kwazulu-Natal, South Africa	CERI, Centre for Epidemic Response and Innvoation, Stellenbosch University and KRISP, KZN Research Innovation and Sequencing Platform, UKZN.	Nokukhanya Mdlalose et al
SouthAfrica/CERI-KRISP-K033365/2021	EPI_ISL_7747541	National Health Laboratory Service, Kwazulu-Natal, South Africa	CERI, Centre for Epidemic Response and Innvoation, Stellenbosch University and KRISP, KZN Research Innovation and Sequencing Platform, UKZN.	Nokukhanya Mdlalose et al
SouthAfrica/CERI-KRISP-K033366/2021	EPI_ISL_7747542	National Health Laboratory Service, Kwazulu-Natal, South Africa	CERI, Centre for Epidemic Response and Innvoation, Stellenbosch University and KRISP, KZN Research Innovation and Sequencing Platform, UKZN.	Nokukhanya Mdlalose et al
SouthAfrica/CERI-KRISP-K033367/2021	EPI_ISL_7747543	National Health Laboratory Service, Kwazulu-Natal, South Africa	CERI, Centre for Epidemic Response and Innvoation, Stellenbosch University and KRISP, KZN Research Innovation and Sequencing Platform, UKZN.	Nokukhanya Mdlalose et al
SouthAfrica/CERI-KRISP-K033368/2021	EPI_ISL_7747544	National Health Laboratory Service, Kwazulu-Natal, South Africa	CERI, Centre for Epidemic Response and Innvoation, Stellenbosch University and KRISP, KZN Research Innovation and Sequencing Platform, UKZN.	Nokukhanya Mdlalose et al
SouthAfrica/CERI-KRISP-K033370/2021	EPI_ISL_7747546	National Health Laboratory Service, Kwazulu-Natal, South Africa	CERI, Centre for Epidemic Response and Innvoation, Stellenbosch University and KRISP, KZN Research Innovation and Sequencing Platform, UKZN.	Nokukhanya Mdlalose et al
SouthAfrica/CERI-KRISP-K033375/2021	EPI_ISL_7747551	National Health Laboratory Service, Kwazulu-Natal, South Africa	CERI, Centre for Epidemic Response and Innvoation, Stellenbosch University and KRISP, KZN Research Innovation and Sequencing Platform, UKZN.	Nokukhanya Mdlalose et al
SouthAfrica/CERI-KRISP-K033377/2021	EPI_ISL_7747553	National Health Laboratory Service, Kwazulu-Natal, South Africa	CERI, Centre for Epidemic Response and Innvoation, Stellenbosch University and KRISP, KZN Research Innovation and Sequencing Platform, UKZN.	Nokukhanya Mdlalose et al
SouthAfrica/CERI-KRISP-K033378/2021	EPI_ISL_7747554	National Health Laboratory Service, Kwazulu-Natal, South Africa	CERI, Centre for Epidemic Response and Innvoation, Stellenbosch University and KRISP, KZN Research Innovation and Sequencing Platform, UKZN.	Nokukhanya Mdlalose et al
SouthAfrica/CERI-KRISP-K033381/2021	EPI_ISL_7747557	National Health Laboratory Service, Kwazulu-Natal, South Africa	CERI, Centre for Epidemic Response and Innvoation, Stellenbosch University and KRISP, KZN Research Innovation and Sequencing Platform, UKZN.	Nokukhanya Mdlalose et al
SouthAfrica/CERI-KRISP-K033383/2021	EPI_ISL_7747559	National Health Laboratory Service, Kwazulu-Natal, South Africa	CERI, Centre for Epidemic Response and Innvoation, Stellenbosch University and KRISP, KZN Research Innovation and Sequencing Platform, UKZN.	Nokukhanya Mdlalose et al
SouthAfrica/CERI-KRISP-K033384/2021	EPI_ISL_7747560	National Health Laboratory Service, Kwazulu-Natal, South Africa	CERI, Centre for Epidemic Response and Innvoation, Stellenbosch University and KRISP, KZN Research Innovation and Sequencing Platform, UKZN.	Nokukhanya Mdlalose et al
SouthAfrica/CERI-KRISP-K033385/2021	EPI_ISL_7747561	National Health Laboratory Service, Kwazulu-Natal, South Africa	CERI, Centre for Epidemic Response and Innvoation, Stellenbosch University and KRISP, KZN Research Innovation and Sequencing Platform, UKZN.	Nokukhanya Mdlalose et al
SouthAfrica/CERI-KRISP-K033386/2021	EPI_ISL_7747562	National Health Laboratory Service, Kwazulu-Natal, South Africa	CERI, Centre for Epidemic Response and Innvoation, Stellenbosch University and KRISP, KZN Research Innovation and Sequencing Platform, UKZN.	Nokukhanya Mdlalose et al
SouthAfrica/CERI-KRISP-K033387/2021	EPI_ISL_7747563	National Health Laboratory Service, Kwazulu-Natal, South Africa	CERI, Centre for Epidemic Response and Innvoation, Stellenbosch University and KRISP, KZN Research Innovation and Sequencing Platform, UKZN.	Nokukhanya Mdlalose et al
SouthAfrica/CERI-KRISP-K033389/2021	EPI_ISL_7747565	National Health Laboratory Service, Kwazulu-Natal, South Africa	CERI, Centre for Epidemic Response and Innvoation, Stellenbosch University and KRISP, KZN Research Innovation and Sequencing Platform, UKZN.	Nokukhanya Mdlalose et al
SouthAfrica/CERI-KRISP-K033390/2021	EPI_ISL_7747566	National Health Laboratory Service, Kwazulu-Natal, South Africa	CERI, Centre for Epidemic Response and Innvoation, Stellenbosch University and KRISP, KZN Research Innovation and Sequencing Platform, UKZN.	Nokukhanya Mdlalose et al
SouthAfrica/CERI-KRISP-K033391/2021	EPI_ISL_7747567	National Health Laboratory Service, Kwazulu-Natal, South Africa	CERI, Centre for Epidemic Response and Innvoation, Stellenbosch University and KRISP, KZN Research Innovation and Sequencing Platform, UKZN.	Nokukhanya Mdlalose et al
SouthAfrica/CERI-KRISP-K033393/2021	EPI_ISL_7747569	National Health Laboratory Service, Kwazulu-Natal, South Africa	CERI, Centre for Epidemic Response and Innvoation, Stellenbosch University and KRISP, KZN Research Innovation and Sequencing Platform, UKZN.	Nokukhanya Mdlalose et al
SouthAfrica/CERI-KRISP-K033397/2021	EPI_ISL_7747573	National Health Laboratory Service, Kwazulu-Natal, South Africa	CERI, Centre for Epidemic Response and Innvoation, Stellenbosch University and KRISP, KZN Research Innovation and Sequencing Platform, UKZN.	Nokukhanya Mdlalose et al
SouthAfrica/CERI-KRISP-K033398/2021	EPI_ISL_7747574	National Health Laboratory Service, Kwazulu-Natal, South Africa	CERI, Centre for Epidemic Response and Innvoation, Stellenbosch University and KRISP, KZN Research Innovation and Sequencing Platform, UKZN.	Nokukhanya Mdlalose et al
SouthAfrica/CERI-KRISP-K033411/2021	EPI_ISL_7747581	National Health Laboratory Service, Kwazulu-Natal, South Africa	CERI, Centre for Epidemic Response and Innvoation, Stellenbosch University and KRISP, KZN Research Innovation and Sequencing Platform, UKZN.	Nokukhanya Mdlalose et al
SouthAfrica/CERI-KRISP-K033413/2021	EPI_ISL_7747583	National Health Laboratory Service, Kwazulu-Natal, South Africa	CERI, Centre for Epidemic Response and Innvoation, Stellenbosch University and KRISP, KZN Research Innovation and Sequencing Platform, UKZN.	Nokukhanya Mdlalose et al
SouthAfrica/CERI-KRISP-K033416/2021	EPI_ISL_7747585	National Health Laboratory Service, Kwazulu-Natal, South Africa	CERI, Centre for Epidemic Response and Innvoation, Stellenbosch University and KRISP, KZN Research Innovation and Sequencing Platform, UKZN.	Nokukhanya Mdlalose et al
SouthAfrica/CERI-KRISP-K033427/2021	EPI_ISL_7747591	National Health Laboratory Service, Kwazulu-Natal, South Africa	CERI, Centre for Epidemic Response and Innvoation, Stellenbosch University and KRISP, KZN Research Innovation and Sequencing Platform, UKZN.	Nokukhanya Mdlalose et al
SouthAfrica/CERI-KRISP-K033325/2021	EPI_ISL_7747505	CAPRISA_HILLCREST	CERI, Centre for Epidemic Response and Innvoation, Stellenbosch University and KRISP, KZN Research Innovation and Sequencing Platform, UKZN.	Natasha Samsunder et al
SouthAfrica/CERI-KRISP-K033326/2021	EPI_ISL_7747506	CAPRISA_HILLCREST	CERI, Centre for Epidemic Response and Innvoation, Stellenbosch University and KRISP, KZN Research Innovation and Sequencing Platform, UKZN.	Natasha Samsunder et al
SouthAfrica/CERI-KRISP-K033327/2021	EPI_ISL_7747507	CAPRISA_HILLCREST	CERI, Centre for Epidemic Response and Innvoation, Stellenbosch University and KRISP, KZN Research Innovation and Sequencing Platform, UKZN.	Natasha Samsunder et al
SouthAfrica/CERI-KRISP-K033328/2021	EPI_ISL_7747508	CAPRISA_HILLCREST	CERI, Centre for Epidemic Response and Innvoation, Stellenbosch University and KRISP, KZN Research Innovation and Sequencing Platform, UKZN.	Natasha Samsunder et al
SouthAfrica/CERI-KRISP-K033329/2021	EPI_ISL_7747509	CAPRISA_HILLCREST	CERI, Centre for Epidemic Response and Innvoation, Stellenbosch University and KRISP, KZN Research Innovation and Sequencing Platform, UKZN.	Natasha Samsunder et al
SouthAfrica/CERI-KRISP-K033330/2021	EPI_ISL_7747510	CAPRISA_HILLCREST	CERI, Centre for Epidemic Response and Innvoation, Stellenbosch University and KRISP, KZN Research Innovation and Sequencing Platform, UKZN.	Natasha Samsunder et al
SouthAfrica/CERI-KRISP-K033331/2021	EPI_ISL_7747511	CAPRISA_HILLCREST	CERI, Centre for Epidemic Response and Innvoation, Stellenbosch University and KRISP, KZN Research Innovation and Sequencing Platform, UKZN.	Natasha Samsunder et al
SouthAfrica/CERI-KRISP-K033332/2021	EPI_ISL_7747512	CAPRISA_HILLCREST	CERI, Centre for Epidemic Response and Innvoation, Stellenbosch University and KRISP, KZN Research Innovation and Sequencing Platform, UKZN.	Natasha Samsunder et al
SouthAfrica/CERI-KRISP-K033333/2021	EPI_ISL_7747513	CAPRISA_HILLCREST	CERI, Centre for Epidemic Response and Innvoation, Stellenbosch University and KRISP, KZN Research Innovation and Sequencing Platform, UKZN.	Natasha Samsunder et al
SouthAfrica/CERI-KRISP-K033334/2021	EPI_ISL_7747514	CAPRISA_HILLCREST	CERI, Centre for Epidemic Response and Innvoation, Stellenbosch University and KRISP, KZN Research Innovation and Sequencing Platform, UKZN.	Natasha Samsunder et al
SouthAfrica/CERI-KRISP-K033335/2021	EPI_ISL_7747515	CAPRISA_HILLCREST	CERI, Centre for Epidemic Response and Innvoation, Stellenbosch University and KRISP, KZN Research Innovation and Sequencing Platform, UKZN.	Natasha Samsunder et al
SouthAfrica/CERI-KRISP-K033336/2021	EPI_ISL_7747516	CAPRISA_HILLCREST	CERI, Centre for Epidemic Response and Innvoation, Stellenbosch University and KRISP, KZN Research Innovation and Sequencing Platform, UKZN.	Natasha Samsunder et al
SouthAfrica/CERI-KRISP-K033337/2021	EPI_ISL_7747517	CAPRISA_HILLCREST	CERI, Centre for Epidemic Response and Innvoation, Stellenbosch University and KRISP, KZN Research Innovation and Sequencing Platform, UKZN.	Natasha Samsunder et al
SouthAfrica/CERI-KRISP-K033338/2021	EPI_ISL_7747518	CAPRISA_HILLCREST	CERI, Centre for Epidemic Response and Innvoation, Stellenbosch University and KRISP, KZN Research Innovation and Sequencing Platform, UKZN.	Natasha Samsunder et al
SouthAfrica/CERI-KRISP-K033371/2021	EPI_ISL_7747547	National Health Laboratory Service, Kwazulu-Natal, South Africa	CERI, Centre for Epidemic Response and Innvoation, Stellenbosch University and KRISP, KZN Research Innovation and Sequencing Platform, UKZN.	Nokukhanya Mdlalose et al
SouthAfrica/CERI-KRISP-K033374/2021	EPI_ISL_7747550	National Health Laboratory Service, Kwazulu-Natal, South Africa	CERI, Centre for Epidemic Response and Innvoation, Stellenbosch University and KRISP, KZN Research Innovation and Sequencing Platform, UKZN.	Nokukhanya Mdlalose et al
SouthAfrica/CERI-KRISP-K033379/2021	EPI_ISL_7747555	National Health Laboratory Service, Kwazulu-Natal, South Africa	CERI, Centre for Epidemic Response and Innvoation, Stellenbosch University and KRISP, KZN Research Innovation and Sequencing Platform, UKZN.	Nokukhanya Mdlalose et al
SouthAfrica/CERI-KRISP-K033388/2021	EPI_ISL_7747564	National Health Laboratory Service, Kwazulu-Natal, South Africa	CERI, Centre for Epidemic Response and Innvoation, Stellenbosch University and KRISP, KZN Research Innovation and Sequencing Platform, UKZN.	Nokukhanya Mdlalose et al
SouthAfrica/CERI-KRISP-K033394/2021	EPI_ISL_7747570	National Health Laboratory Service, Kwazulu-Natal, South Africa	CERI, Centre for Epidemic Response and Innvoation, Stellenbosch University and KRISP, KZN Research Innovation and Sequencing Platform, UKZN.	Nokukhanya Mdlalose et al
SouthAfrica/CERI-KRISP-K033395/2021	EPI_ISL_7747571	National Health Laboratory Service, Kwazulu-Natal, South Africa	CERI, Centre for Epidemic Response and Innvoation, Stellenbosch University and KRISP, KZN Research Innovation and Sequencing Platform, UKZN.	Nokukhanya Mdlalose et al
SouthAfrica/CERI-KRISP-K033410/2021	EPI_ISL_7747580	National Health Laboratory Service, Kwazulu-Natal, South Africa	CERI, Centre for Epidemic Response and Innvoation, Stellenbosch University and KRISP, KZN Research Innovation and Sequencing Platform, UKZN.	Nokukhanya Mdlalose et al
SouthAfrica/CERI-KRISP-K033414/2021	EPI_ISL_7747584	National Health Laboratory Service, Kwazulu-Natal, South Africa	CERI, Centre for Epidemic Response and Innvoation, Stellenbosch University and KRISP, KZN Research Innovation and Sequencing Platform, UKZN.	Nokukhanya Mdlalose et al
SouthAfrica/CERI-KRISP-K033417/2021	EPI_ISL_7747586	National Health Laboratory Service, Kwazulu-Natal, South Africa	CERI, Centre for Epidemic Response and Innvoation, Stellenbosch University and KRISP, KZN Research Innovation and Sequencing Platform, UKZN.	Nokukhanya Mdlalose et al
SouthAfrica/CERI-KRISP-K033425/2021	EPI_ISL_7747590	National Health Laboratory Service, Kwazulu-Natal, South Africa	CERI, Centre for Epidemic Response and Innvoation, Stellenbosch University and KRISP, KZN Research Innovation and Sequencing Platform, UKZN.	Nokukhanya Mdlalose et al
SouthAfrica/CERI-KRISP-K033380/2021	EPI_ISL_7747556	National Health Laboratory Service, Kwazulu-Natal, South Africa	CERI, Centre for Epidemic Response and Innvoation, Stellenbosch University and KRISP, KZN Research Innovation and Sequencing Platform, UKZN.	Nokukhanya Mdlalose et al
SouthAfrica/CERI-KRISP-K033396/2021	EPI_ISL_7747572	National Health Laboratory Service, Kwazulu-Natal, South Africa	CERI, Centre for Epidemic Response and Innvoation, Stellenbosch University and KRISP, KZN Research Innovation and Sequencing Platform, UKZN.	Nokukhanya Mdlalose et al
SouthAfrica/CERI-KRISP-K033409/2021	EPI_ISL_7747579	National Health Laboratory Service, Kwazulu-Natal, South Africa	CERI, Centre for Epidemic Response and Innvoation, Stellenbosch University and KRISP, KZN Research Innovation and Sequencing Platform, UKZN.	Nokukhanya Mdlalose et al
SouthAfrica/CERI-KRISP-K033428/2021	EPI_ISL_7747592	National Health Laboratory Service, Kwazulu-Natal, South Africa	CERI, Centre for Epidemic Response and Innvoation, Stellenbosch University and KRISP, KZN Research Innovation and Sequencing Platform, UKZN.	Nokukhanya Mdlalose et al
SouthAfrica/CERI-KRISP-K033432/2021	EPI_ISL_7747596	National Health Laboratory Service, Kwazulu-Natal, South Africa	CERI, Centre for Epidemic Response and Innvoation, Stellenbosch University and KRISP, KZN Research Innovation and Sequencing Platform, UKZN.	Nokukhanya Mdlalose et al
SouthAfrica/CERI-KRISP-K033433/2021	EPI_ISL_7747597	National Health Laboratory Service, Kwazulu-Natal, South Africa	CERI, Centre for Epidemic Response and Innvoation, Stellenbosch University and KRISP, KZN Research Innovation and Sequencing Platform, UKZN.	Nokukhanya Mdlalose et al
SouthAfrica/CERI-KRISP-K033434/2021	EPI_ISL_7747598	National Health Laboratory Service, Kwazulu-Natal, South Africa	CERI, Centre for Epidemic Response and Innvoation, Stellenbosch University and KRISP, KZN Research Innovation and Sequencing Platform, UKZN.	Nokukhanya Mdlalose et al
SouthAfrica/CERI-KRISP-K033443/2021	EPI_ISL_7747606	National Health Laboratory Service, Kwazulu-Natal, South Africa	CERI, Centre for Epidemic Response and Innvoation, Stellenbosch University and KRISP, KZN Research Innovation and Sequencing Platform, UKZN.	Nokukhanya Mdlalose et al
SouthAfrica/CERI-KRISP-K033444/2021	EPI_ISL_7747607	National Health Laboratory Service, Kwazulu-Natal, South Africa	CERI, Centre for Epidemic Response and Innvoation, Stellenbosch University and KRISP, KZN Research Innovation and Sequencing Platform, UKZN.	Nokukhanya Mdlalose et al
SouthAfrica/CERI-KRISP-K033431/2021	EPI_ISL_7747595	National Health Laboratory Service, Kwazulu-Natal, South Africa	CERI, Centre for Epidemic Response and Innvoation, Stellenbosch University and KRISP, KZN Research Innovation and Sequencing Platform, UKZN.	Nokukhanya Mdlalose et al
SouthAfrica/CERI-KRISP-K033435/2021	EPI_ISL_7747599	National Health Laboratory Service, Kwazulu-Natal, South Africa	CERI, Centre for Epidemic Response and Innvoation, Stellenbosch University and KRISP, KZN Research Innovation and Sequencing Platform, UKZN.	Nokukhanya Mdlalose et al
SouthAfrica/CERI-KRISP-K033438/2021	EPI_ISL_7747602	National Health Laboratory Service, Kwazulu-Natal, South Africa	CERI, Centre for Epidemic Response and Innvoation, Stellenbosch University and KRISP, KZN Research Innovation and Sequencing Platform, UKZN.	Nokukhanya Mdlalose et al
SouthAfrica/CERI-KRISP-K033440/2021	EPI_ISL_7747603	National Health Laboratory Service, Kwazulu-Natal, South Africa	CERI, Centre for Epidemic Response and Innvoation, Stellenbosch University and KRISP, KZN Research Innovation and Sequencing Platform, UKZN.	Nokukhanya Mdlalose et al
SouthAfrica/CERI-KRISP-K033442/2021	EPI_ISL_7747605	National Health Laboratory Service, Kwazulu-Natal, South Africa	CERI, Centre for Epidemic Response and Innvoation, Stellenbosch University and KRISP, KZN Research Innovation and Sequencing Platform, UKZN.	Nokukhanya Mdlalose et al
SouthAfrica/CERI-KRISP-K033445/2021	EPI_ISL_7747608	National Health Laboratory Service, Kwazulu-Natal, South Africa	CERI, Centre for Epidemic Response and Innvoation, Stellenbosch University and KRISP, KZN Research Innovation and Sequencing Platform, UKZN.	Nokukhanya Mdlalose et al
SouthAfrica/CERI-KRISP-K033429/2021	EPI_ISL_7747593	National Health Laboratory Service, Kwazulu-Natal, South Africa	CERI, Centre for Epidemic Response and Innvoation, Stellenbosch University and KRISP, KZN Research Innovation and Sequencing Platform, UKZN.	Nokukhanya Mdlalose et al
SouthAfrica/CERI-KRISP-K033430/2021	EPI_ISL_7747594	National Health Laboratory Service, Kwazulu-Natal, South Africa	CERI, Centre for Epidemic Response and Innvoation, Stellenbosch University and KRISP, KZN Research Innovation and Sequencing Platform, UKZN.	Nokukhanya Mdlalose et al
SouthAfrica/CERI-KRISP-K033436/2021	EPI_ISL_7747600	National Health Laboratory Service, Kwazulu-Natal, South Africa	CERI, Centre for Epidemic Response and Innvoation, Stellenbosch University and KRISP, KZN Research Innovation and Sequencing Platform, UKZN.	Nokukhanya Mdlalose et al
SouthAfrica/CERI-KRISP-K033437/2021	EPI_ISL_7747601	National Health Laboratory Service, Kwazulu-Natal, South Africa	CERI, Centre for Epidemic Response and Innvoation, Stellenbosch University and KRISP, KZN Research Innovation and Sequencing Platform, UKZN.	Nokukhanya Mdlalose et al
SouthAfrica/CERI-KRISP-K033441/2021	EPI_ISL_7747604	National Health Laboratory Service, Kwazulu-Natal, South Africa	CERI, Centre for Epidemic Response and Innvoation, Stellenbosch University and KRISP, KZN Research Innovation and Sequencing Platform, UKZN.	Nokukhanya Mdlalose et al
SouthAfrica/CERI-KRISP-K033358/2021	EPI_ISL_7747535	National Health Laboratory Service, Kwazulu-Natal, South Africa	CERI, Centre for Epidemic Response and Innvoation, Stellenbosch University and KRISP, KZN Research Innovation and Sequencing Platform, UKZN.	Nokukhanya Mdlalose et al
SouthAfrica/CERI-KRISP-K033359/2021	EPI_ISL_7747536	National Health Laboratory Service, Kwazulu-Natal, South Africa	CERI, Centre for Epidemic Response and Innvoation, Stellenbosch University and KRISP, KZN Research Innovation and Sequencing Platform, UKZN.	Nokukhanya Mdlalose et al
SouthAfrica/CERI-KRISP-K033360/2021	EPI_ISL_7747537	National Health Laboratory Service, Kwazulu-Natal, South Africa	CERI, Centre for Epidemic Response and Innvoation, Stellenbosch University and KRISP, KZN Research Innovation and Sequencing Platform, UKZN.	Nokukhanya Mdlalose et al
SouthAfrica/CERI-KRISP-K033376/2021	EPI_ISL_7747552	National Health Laboratory Service, Kwazulu-Natal, South Africa	CERI, Centre for Epidemic Response and Innvoation, Stellenbosch University and KRISP, KZN Research Innovation and Sequencing Platform, UKZN.	Nokukhanya Mdlalose et al
SouthAfrica/CERI-KRISP-K033369/2021	EPI_ISL_7747545	National Health Laboratory Service, Kwazulu-Natal, South Africa	CERI, Centre for Epidemic Response and Innvoation, Stellenbosch University and KRISP, KZN Research Innovation and Sequencing Platform, UKZN.	Nokukhanya Mdlalose et al
SouthAfrica/UFS-VIRO-NGS-MSQ101221BC72/2021	EPI_ISL_7714422	NHLS Universitas Academic	UFS Virology	PA Bester et al
SouthAfrica/NICD-N23735/2021	EPI_ISL_7701125	LANCET LABORATORY	National Institute for Communicable Diseases of the National Health Laboratory Service	Amoako DG et al
SouthAfrica/NICD-N23736/2021	EPI_ISL_7701127	LANCET LABORATORY	National Institute for Communicable Diseases of the National Health Laboratory Service	Amoako DG et al
SouthAfrica/NICD-N23737/2021	EPI_ISL_7701129	LANCET LABORATORY	National Institute for Communicable Diseases of the National Health Laboratory Service	Amoako DG et al
SouthAfrica/NICD-N23738/2021	EPI_ISL_7701131	LANCET LABORATORY	National Institute for Communicable Diseases of the National Health Laboratory Service	Amoako DG et al
SouthAfrica/NICD-N23739/2021	EPI_ISL_7701134	LANCET LABORATORY	National Institute for Communicable Diseases of the National Health Laboratory Service	Amoako DG et al
SouthAfrica/NICD-N23740/2021	EPI_ISL_7701136	LANCET LABORATORY	National Institute for Communicable Diseases of the National Health Laboratory Service	Amoako DG et al
SouthAfrica/NICD-N23730/2021	EPI_ISL_7701115	LANCET LABORATORY	National Institute for Communicable Diseases of the National Health Laboratory Service	Amoako DG et al
SouthAfrica/NICD-N23731/2021	EPI_ISL_7701117	LANCET LABORATORY	National Institute for Communicable Diseases of the National Health Laboratory Service	Amoako DG et al
SouthAfrica/NICD-N23732/2021	EPI_ISL_7701120	LANCET LABORATORY	National Institute for Communicable Diseases of the National Health Laboratory Service	Amoako DG et al
SouthAfrica/NICD-N23733/2021	EPI_ISL_7701122	LANCET LABORATORY	National Institute for Communicable Diseases of the National Health Laboratory Service	Amoako DG et al
SouthAfrica/CERI-KRISP-K033050/2021	EPI_ISL_7545767	National Health Laboratory Service, Kwazulu-Natal, South Africa	CERI, Centre for Epidemic Response and Innvoation, Stellenbosch University and KRISP, KZN Research Innovation and Sequencing Platform, UKZN.	Nokukhanya Mdlalose et al
SouthAfrica/CERI-KRISP-K033051/2021	EPI_ISL_7545768	National Health Laboratory Service, Kwazulu-Natal, South Africa	CERI, Centre for Epidemic Response and Innvoation, Stellenbosch University and KRISP, KZN Research Innovation and Sequencing Platform, UKZN.	Nokukhanya Mdlalose et al
SouthAfrica/CERI-KRISP-K033052/2021	EPI_ISL_7545769	National Health Laboratory Service, Kwazulu-Natal, South Africa	CERI, Centre for Epidemic Response and Innvoation, Stellenbosch University and KRISP, KZN Research Innovation and Sequencing Platform, UKZN.	Nokukhanya Mdlalose et al
SouthAfrica/CERI-KRISP-K033053/2021	EPI_ISL_7545770	National Health Laboratory Service, Kwazulu-Natal, South Africa	CERI, Centre for Epidemic Response and Innvoation, Stellenbosch University and KRISP, KZN Research Innovation and Sequencing Platform, UKZN.	Nokukhanya Mdlalose et al
SouthAfrica/CERI-KRISP-K033054/2021	EPI_ISL_7545771	National Health Laboratory Service, Kwazulu-Natal, South Africa	CERI, Centre for Epidemic Response and Innvoation, Stellenbosch University and KRISP, KZN Research Innovation and Sequencing Platform, UKZN.	Nokukhanya Mdlalose et al
SouthAfrica/CERI-KRISP-K033055/2021	EPI_ISL_7545772	National Health Laboratory Service, Kwazulu-Natal, South Africa	CERI, Centre for Epidemic Response and Innvoation, Stellenbosch University and KRISP, KZN Research Innovation and Sequencing Platform, UKZN.	Nokukhanya Mdlalose et al
SouthAfrica/CERI-KRISP-K033056/2021	EPI_ISL_7545773	National Health Laboratory Service, Kwazulu-Natal, South Africa	CERI, Centre for Epidemic Response and Innvoation, Stellenbosch University and KRISP, KZN Research Innovation and Sequencing Platform, UKZN.	Nokukhanya Mdlalose et al
SouthAfrica/CERI-KRISP-K033057/2021	EPI_ISL_7545774	National Health Laboratory Service, Kwazulu-Natal, South Africa	CERI, Centre for Epidemic Response and Innvoation, Stellenbosch University and KRISP, KZN Research Innovation and Sequencing Platform, UKZN.	Nokukhanya Mdlalose et al
SouthAfrica/CERI-KRISP-K033058/2021	EPI_ISL_7545775	National Health Laboratory Service, Kwazulu-Natal, South Africa	CERI, Centre for Epidemic Response and Innvoation, Stellenbosch University and KRISP, KZN Research Innovation and Sequencing Platform, UKZN.	Nokukhanya Mdlalose et al
SouthAfrica/CERI-KRISP-K033059/2021	EPI_ISL_7545776	National Health Laboratory Service, Kwazulu-Natal, South Africa	CERI, Centre for Epidemic Response and Innvoation, Stellenbosch University and KRISP, KZN Research Innovation and Sequencing Platform, UKZN.	Nokukhanya Mdlalose et al
SouthAfrica/CERI-KRISP-K033060/2021	EPI_ISL_7545777	National Health Laboratory Service, Kwazulu-Natal, South Africa	CERI, Centre for Epidemic Response and Innvoation, Stellenbosch University and KRISP, KZN Research Innovation and Sequencing Platform, UKZN.	Nokukhanya Mdlalose et al
SouthAfrica/CERI-KRISP-K033061/2021	EPI_ISL_7545778	National Health Laboratory Service, Kwazulu-Natal, South Africa	CERI, Centre for Epidemic Response and Innvoation, Stellenbosch University and KRISP, KZN Research Innovation and Sequencing Platform, UKZN.	Nokukhanya Mdlalose et al
SouthAfrica/CERI-KRISP-K033062/2021	EPI_ISL_7545779	National Health Laboratory Service, Kwazulu-Natal, South Africa	CERI, Centre for Epidemic Response and Innvoation, Stellenbosch University and KRISP, KZN Research Innovation and Sequencing Platform, UKZN.	Nokukhanya Mdlalose et al
SouthAfrica/CERI-KRISP-K033063/2021	EPI_ISL_7545780	National Health Laboratory Service, Kwazulu-Natal, South Africa	CERI, Centre for Epidemic Response and Innvoation, Stellenbosch University and KRISP, KZN Research Innovation and Sequencing Platform, UKZN.	Nokukhanya Mdlalose et al
SouthAfrica/CERI-KRISP-K033064/2021	EPI_ISL_7545781	National Health Laboratory Service, Kwazulu-Natal, South Africa	CERI, Centre for Epidemic Response and Innvoation, Stellenbosch University and KRISP, KZN Research Innovation and Sequencing Platform, UKZN.	Nokukhanya Mdlalose et al
SouthAfrica/CERI-KRISP-K033065/2021	EPI_ISL_7545782	National Health Laboratory Service, Kwazulu-Natal, South Africa	CERI, Centre for Epidemic Response and Innvoation, Stellenbosch University and KRISP, KZN Research Innovation and Sequencing Platform, UKZN.	Nokukhanya Mdlalose et al
SouthAfrica/CERI-KRISP-K033066/2021	EPI_ISL_7545783	National Health Laboratory Service, Kwazulu-Natal, South Africa	CERI, Centre for Epidemic Response and Innvoation, Stellenbosch University and KRISP, KZN Research Innovation and Sequencing Platform, UKZN.	Nokukhanya Mdlalose et al
SouthAfrica/CERI-KRISP-K033067/2021	EPI_ISL_7545784	National Health Laboratory Service, Kwazulu-Natal, South Africa	CERI, Centre for Epidemic Response and Innvoation, Stellenbosch University and KRISP, KZN Research Innovation and Sequencing Platform, UKZN.	Nokukhanya Mdlalose et al
SouthAfrica/CERI-KRISP-K033068/2021	EPI_ISL_7545785	National Health Laboratory Service, Kwazulu-Natal, South Africa	CERI, Centre for Epidemic Response and Innvoation, Stellenbosch University and KRISP, KZN Research Innovation and Sequencing Platform, UKZN.	Nokukhanya Mdlalose et al
SouthAfrica/CERI-KRISP-K033069/2021	EPI_ISL_7545787	National Health Laboratory Service, Kwazulu-Natal, South Africa	CERI, Centre for Epidemic Response and Innvoation, Stellenbosch University and KRISP, KZN Research Innovation and Sequencing Platform, UKZN.	Nokukhanya Mdlalose et al
SouthAfrica/CERI-KRISP-K033070/2021	EPI_ISL_7545788	National Health Laboratory Service, Kwazulu-Natal, South Africa	CERI, Centre for Epidemic Response and Innvoation, Stellenbosch University and KRISP, KZN Research Innovation and Sequencing Platform, UKZN.	Nokukhanya Mdlalose et al
SouthAfrica/CERI-KRISP-K033071/2021	EPI_ISL_7545789	National Health Laboratory Service, Kwazulu-Natal, South Africa	CERI, Centre for Epidemic Response and Innvoation, Stellenbosch University and KRISP, KZN Research Innovation and Sequencing Platform, UKZN.	Nokukhanya Mdlalose et al
SouthAfrica/CERI-KRISP-K033072/2021	EPI_ISL_7545790	National Health Laboratory Service, Kwazulu-Natal, South Africa	CERI, Centre for Epidemic Response and Innvoation, Stellenbosch University and KRISP, KZN Research Innovation and Sequencing Platform, UKZN.	Nokukhanya Mdlalose et al
SouthAfrica/CERI-KRISP-K033073/2021	EPI_ISL_7545791	National Health Laboratory Service, Kwazulu-Natal, South Africa	CERI, Centre for Epidemic Response and Innvoation, Stellenbosch University and KRISP, KZN Research Innovation and Sequencing Platform, UKZN.	Nokukhanya Mdlalose et al
SouthAfrica/CERI-KRISP-K033074/2021	EPI_ISL_7545792	National Health Laboratory Service, Kwazulu-Natal, South Africa	CERI, Centre for Epidemic Response and Innvoation, Stellenbosch University and KRISP, KZN Research Innovation and Sequencing Platform, UKZN.	Nokukhanya Mdlalose et al
SouthAfrica/CERI-KRISP-K033075/2021	EPI_ISL_7545793	National Health Laboratory Service, Kwazulu-Natal, South Africa	CERI, Centre for Epidemic Response and Innvoation, Stellenbosch University and KRISP, KZN Research Innovation and Sequencing Platform, UKZN.	Nokukhanya Mdlalose et al
SouthAfrica/CERI-KRISP-K033076/2021	EPI_ISL_7545794	National Health Laboratory Service, Kwazulu-Natal, South Africa	CERI, Centre for Epidemic Response and Innvoation, Stellenbosch University and KRISP, KZN Research Innovation and Sequencing Platform, UKZN.	Nokukhanya Mdlalose et al
SouthAfrica/CERI-KRISP-K033043/2021	EPI_ISL_7545759	National Health Laboratory Service, Kwazulu-Natal, South Africa	CERI, Centre for Epidemic Response and Innvoation, Stellenbosch University and KRISP, KZN Research Innovation and Sequencing Platform, UKZN.	Nokukhanya Mdlalose et al
SouthAfrica/CERI-KRISP-K033044/2021	EPI_ISL_7545760	National Health Laboratory Service, Kwazulu-Natal, South Africa	CERI, Centre for Epidemic Response and Innvoation, Stellenbosch University and KRISP, KZN Research Innovation and Sequencing Platform, UKZN.	Nokukhanya Mdlalose et al
SouthAfrica/CERI-KRISP-K033045/2021	EPI_ISL_7545761	National Health Laboratory Service, Kwazulu-Natal, South Africa	CERI, Centre for Epidemic Response and Innvoation, Stellenbosch University and KRISP, KZN Research Innovation and Sequencing Platform, UKZN.	Nokukhanya Mdlalose et al
SouthAfrica/CERI-KRISP-K033046/2021	EPI_ISL_7545762	National Health Laboratory Service, Kwazulu-Natal, South Africa	CERI, Centre for Epidemic Response and Innvoation, Stellenbosch University and KRISP, KZN Research Innovation and Sequencing Platform, UKZN.	Nokukhanya Mdlalose et al
SouthAfrica/CERI-KRISP-K033047/2021	EPI_ISL_7545764	National Health Laboratory Service, Kwazulu-Natal, South Africa	CERI, Centre for Epidemic Response and Innvoation, Stellenbosch University and KRISP, KZN Research Innovation and Sequencing Platform, UKZN.	Nokukhanya Mdlalose et al
SouthAfrica/CERI-KRISP-K033048/2021	EPI_ISL_7545765	National Health Laboratory Service, Kwazulu-Natal, South Africa	CERI, Centre for Epidemic Response and Innvoation, Stellenbosch University and KRISP, KZN Research Innovation and Sequencing Platform, UKZN.	Nokukhanya Mdlalose et al
SouthAfrica/CERI-KRISP-K033049/2021	EPI_ISL_7545766	National Health Laboratory Service, Kwazulu-Natal, South Africa	CERI, Centre for Epidemic Response and Innvoation, Stellenbosch University and KRISP, KZN Research Innovation and Sequencing Platform, UKZN.	Nokukhanya Mdlalose et al
SouthAfrica/Tygerberg_3142/2021	EPI_ISL_7452799	Division of Medical Virology, National Health Laboratory Service (NHLS), Tygerberg Hospital / Stellenbosch University	Division of Medical Virology, National Health Laboratory Service (NHLS), Tygerberg Hospital / Stellenbosch University	Susan Engelbrecht et al
SouthAfrica/Tygerberg_3144/2021	EPI_ISL_7452800	Division of Medical Virology, National Health Laboratory Service (NHLS), Tygerberg Hospital / Stellenbosch University	Division of Medical Virology, National Health Laboratory Service (NHLS), Tygerberg Hospital / Stellenbosch University	Susan Engelbrecht et al
hCoV-19/SouthAfrica/NICD-N26707/2021	EPI_ISL_12273831	KIMBERLEY LABORATORY	National Institute for Communicable Diseases of the National Health Laboratory Service	Amoako DG, Everatt J, Kekana D, Scheepers C, Mohale T, Ntuli N, Mahlangu B, Mnguni A, Ismail A, Bhiman JN, Wolter N
hCoV-19/SouthAfrica/NICD-N26708/2021	EPI_ISL_12273832	KIMBERLEY LABORATORY	National Institute for Communicable Diseases of the National Health Laboratory Service	Amoako DG, Everatt J, Kekana D, Scheepers C, Mohale T, Ntuli N, Mahlangu B, Mnguni A, Ismail A, Bhiman JN, Wolter N
hCoV-19/SouthAfrica/NICD-N26709/2021	EPI_ISL_12273833	KIMBERLEY LABORATORY	National Institute for Communicable Diseases of the National Health Laboratory Service	Amoako DG, Everatt J, Kekana D, Scheepers C, Mohale T, Ntuli N, Mahlangu B, Mnguni A, Ismail A, Bhiman JN, Wolter N
hCoV-19/SouthAfrica/NICD-N26710/2021	EPI_ISL_12273834	KIMBERLEY LABORATORY	National Institute for Communicable Diseases of the National Health Laboratory Service	Amoako DG, Everatt J, Kekana D, Scheepers C, Mohale T, Ntuli N, Mahlangu B, Mnguni A, Ismail A, Bhiman JN, Wolter N
hCoV-19/SouthAfrica/NICD-N26712/2021	EPI_ISL_12273836	KIMBERLEY LABORATORY	National Institute for Communicable Diseases of the National Health Laboratory Service	Amoako DG, Everatt J, Kekana D, Scheepers C, Mohale T, Ntuli N, Mahlangu B, Mnguni A, Ismail A, Bhiman JN, Wolter N
hCoV-19/SouthAfrica/NICD-N26714/2021	EPI_ISL_12273837	KIMBERLEY LABORATORY	National Institute for Communicable Diseases of the National Health Laboratory Service	Amoako DG, Everatt J, Kekana D, Scheepers C, Mohale T, Ntuli N, Mahlangu B, Mnguni A, Ismail A, Bhiman JN, Wolter N
hCoV-19/SouthAfrica/NICD-N26717/2021	EPI_ISL_12273838	KIMBERLEY LABORATORY	National Institute for Communicable Diseases of the National Health Laboratory Service	Amoako DG, Everatt J, Kekana D, Scheepers C, Mohale T, Ntuli N, Mahlangu B, Mnguni A, Ismail A, Bhiman JN, Wolter N
hCoV-19/SouthAfrica/NICD-N26718/2021	EPI_ISL_12273839	KIMBERLEY LABORATORY	National Institute for Communicable Diseases of the National Health Laboratory Service	Amoako DG, Everatt J, Kekana D, Scheepers C, Mohale T, Ntuli N, Mahlangu B, Mnguni A, Ismail A, Bhiman JN, Wolter N
hCoV-19/SouthAfrica/NICD-N26720/2021	EPI_ISL_12273841	KIMBERLEY LABORATORY	National Institute for Communicable Diseases of the National Health Laboratory Service	Amoako DG, Everatt J, Kekana D, Scheepers C, Mohale T, Ntuli N, Mahlangu B, Mnguni A, Ismail A, Bhiman JN, Wolter N
hCoV-19/SouthAfrica/NICD-N26721/2021	EPI_ISL_12273842	KIMBERLEY LABORATORY	National Institute for Communicable Diseases of the National Health Laboratory Service	Amoako DG, Everatt J, Kekana D, Scheepers C, Mohale T, Ntuli N, Mahlangu B, Mnguni A, Ismail A, Bhiman JN, Wolter N
hCoV-19/SouthAfrica/NICD-N26722/2021	EPI_ISL_12273843	KIMBERLEY LABORATORY	National Institute for Communicable Diseases of the National Health Laboratory Service	Amoako DG, Everatt J, Kekana D, Scheepers C, Mohale T, Ntuli N, Mahlangu B, Mnguni A, Ismail A, Bhiman JN, Wolter N
hCoV-19/SouthAfrica/NICD-N26723/2021	EPI_ISL_12273844	KIMBERLEY LABORATORY	National Institute for Communicable Diseases of the National Health Laboratory Service	Amoako DG, Everatt J, Kekana D, Scheepers C, Mohale T, Ntuli N, Mahlangu B, Mnguni A, Ismail A, Bhiman JN, Wolter N
hCoV-19/SouthAfrica/NICD-N26724/2021	EPI_ISL_12273845	KIMBERLEY LABORATORY	National Institute for Communicable Diseases of the National Health Laboratory Service	Amoako DG, Everatt J, Kekana D, Scheepers C, Mohale T, Ntuli N, Mahlangu B, Mnguni A, Ismail A, Bhiman JN, Wolter N
hCoV-19/SouthAfrica/NICD-N26725/2021	EPI_ISL_12273846	KIMBERLEY LABORATORY	National Institute for Communicable Diseases of the National Health Laboratory Service	Amoako DG, Everatt J, Kekana D, Scheepers C, Mohale T, Ntuli N, Mahlangu B, Mnguni A, Ismail A, Bhiman JN, Wolter N
hCoV-19/SouthAfrica/NICD-N26726/2021	EPI_ISL_12273847	KIMBERLEY LABORATORY	National Institute for Communicable Diseases of the National Health Laboratory Service	Amoako DG, Everatt J, Kekana D, Scheepers C, Mohale T, Ntuli N, Mahlangu B, Mnguni A, Ismail A, Bhiman JN, Wolter N
hCoV-19/SouthAfrica/NICD-N26727/2021	EPI_ISL_12273848	KIMBERLEY LABORATORY	National Institute for Communicable Diseases of the National Health Laboratory Service	Amoako DG, Everatt J, Kekana D, Scheepers C, Mohale T, Ntuli N, Mahlangu B, Mnguni A, Ismail A, Bhiman JN, Wolter N
hCoV-19/SouthAfrica/NICD-N26728/2021	EPI_ISL_12273849	KIMBERLEY LABORATORY	National Institute for Communicable Diseases of the National Health Laboratory Service	Amoako DG, Everatt J, Kekana D, Scheepers C, Mohale T, Ntuli N, Mahlangu B, Mnguni A, Ismail A, Bhiman JN, Wolter N
hCoV-19/SouthAfrica/NICD-N26729/2021	EPI_ISL_12273850	KIMBERLEY LABORATORY	National Institute for Communicable Diseases of the National Health Laboratory Service	Amoako DG, Everatt J, Kekana D, Scheepers C, Mohale T, Ntuli N, Mahlangu B, Mnguni A, Ismail A, Bhiman JN, Wolter N
hCoV-19/SouthAfrica/NICD-N26730/2021	EPI_ISL_12273851	KIMBERLEY LABORATORY	National Institute for Communicable Diseases of the National Health Laboratory Service	Amoako DG, Everatt J, Kekana D, Scheepers C, Mohale T, Ntuli N, Mahlangu B, Mnguni A, Ismail A, Bhiman JN, Wolter N
hCoV-19/SouthAfrica/NICD-N26731/2021	EPI_ISL_12273852	KIMBERLEY LABORATORY	National Institute for Communicable Diseases of the National Health Laboratory Service	Amoako DG, Everatt J, Kekana D, Scheepers C, Mohale T, Ntuli N, Mahlangu B, Mnguni A, Ismail A, Bhiman JN, Wolter N
hCoV-19/SouthAfrica/NICD-N26733/2021	EPI_ISL_12273854	KIMBERLEY LABORATORY	National Institute for Communicable Diseases of the National Health Laboratory Service	Amoako DG, Everatt J, Kekana D, Scheepers C, Mohale T, Ntuli N, Mahlangu B, Mnguni A, Ismail A, Bhiman JN, Wolter N
hCoV-19/SouthAfrica/NICD-N26737/2021	EPI_ISL_12273858	KIMBERLEY LABORATORY	National Institute for Communicable Diseases of the National Health Laboratory Service	Amoako DG, Everatt J, Kekana D, Scheepers C, Mohale T, Ntuli N, Mahlangu B, Mnguni A, Ismail A, Bhiman JN, Wolter N
hCoV-19/SouthAfrica/NICD-N26738/2021	EPI_ISL_12273859	KIMBERLEY LABORATORY	National Institute for Communicable Diseases of the National Health Laboratory Service	Amoako DG, Everatt J, Kekana D, Scheepers C, Mohale T, Ntuli N, Mahlangu B, Mnguni A, Ismail A, Bhiman JN, Wolter N
hCoV-19/SouthAfrica/NICD-N26740/2021	EPI_ISL_12273861	KIMBERLEY LABORATORY	National Institute for Communicable Diseases of the National Health Laboratory Service	Amoako DG, Everatt J, Kekana D, Scheepers C, Mohale T, Ntuli N, Mahlangu B, Mnguni A, Ismail A, Bhiman JN, Wolter N
hCoV-19/SouthAfrica/NICD-N26746/2021	EPI_ISL_12273867	KIMBERLEY LABORATORY	National Institute for Communicable Diseases of the National Health Laboratory Service	Amoako DG, Everatt J, Kekana D, Scheepers C, Mohale T, Ntuli N, Mahlangu B, Mnguni A, Ismail A, Bhiman JN, Wolter N
hCoV-19/SouthAfrica/NICD-N26751/2021	EPI_ISL_12273872	KIMBERLEY LABORATORY	National Institute for Communicable Diseases of the National Health Laboratory Service	Amoako DG, Everatt J, Kekana D, Scheepers C, Mohale T, Ntuli N, Mahlangu B, Mnguni A, Ismail A, Bhiman JN, Wolter N
hCoV-19/SouthAfrica/NICD-N26752/2021	EPI_ISL_12273873	KIMBERLEY LABORATORY	National Institute for Communicable Diseases of the National Health Laboratory Service	Amoako DG, Everatt J, Kekana D, Scheepers C, Mohale T, Ntuli N, Mahlangu B, Mnguni A, Ismail A, Bhiman JN, Wolter N
hCoV-19/SouthAfrica/NICD-N26756/2021	EPI_ISL_12273878	KIMBERLEY LABORATORY	National Institute for Communicable Diseases of the National Health Laboratory Service	Amoako DG, Everatt J, Kekana D, Scheepers C, Mohale T, Ntuli N, Mahlangu B, Mnguni A, Ismail A, Bhiman JN, Wolter N
hCoV-19/SouthAfrica/NICD-N30955/2021	EPI_ISL_12273912	TAMBO MEMORIAL LABORATORY	National Institute for Communicable Diseases of the National Health Laboratory Service	Amoako DG, Everatt J, Kekana D, Scheepers C, Mohale T, Ntuli N, Mahlangu B, Mnguni A, Ismail A, Bhiman JN, Wolter N
hCoV-19/SouthAfrica/NICD-N30961/2021	EPI_ISL_12273926	TAMBO MEMORIAL LABORATORY	National Institute for Communicable Diseases of the National Health Laboratory Service	Amoako DG, Everatt J, Kekana D, Scheepers C, Mohale T, Ntuli N, Mahlangu B, Mnguni A, Ismail A, Bhiman JN, Wolter N
hCoV-19/SouthAfrica/NICD-N26739/2021	EPI_ISL_12273860	KIMBERLEY LABORATORY	National Institute for Communicable Diseases of the National Health Laboratory Service	Amoako DG, Everatt J, Kekana D, Scheepers C, Mohale T, Ntuli N, Mahlangu B, Mnguni A, Ismail A, Bhiman JN, Wolter N
hCoV-19/SouthAfrica/NICD-N26745/2021	EPI_ISL_12273866	KIMBERLEY LABORATORY	National Institute for Communicable Diseases of the National Health Laboratory Service	Amoako DG, Everatt J, Kekana D, Scheepers C, Mohale T, Ntuli N, Mahlangu B, Mnguni A, Ismail A, Bhiman JN, Wolter N
hCoV-19/SouthAfrica/NICD-N26758/2021	EPI_ISL_12273880	KIMBERLEY LABORATORY	National Institute for Communicable Diseases of the National Health Laboratory Service	Amoako DG, Everatt J, Kekana D, Scheepers C, Mohale T, Ntuli N, Mahlangu B, Mnguni A, Ismail A, Bhiman JN, Wolter N
hCoV-19/SouthAfrica/NICD-N26706/2021	EPI_ISL_12273830	KIMBERLEY LABORATORY	National Institute for Communicable Diseases of the National Health Laboratory Service	Amoako DG, Everatt J, Kekana D, Scheepers C, Mohale T, Ntuli N, Mahlangu B, Mnguni A, Ismail A, Bhiman JN, Wolter N
hCoV-19/SouthAfrica/NICD-N26711/2021	EPI_ISL_12273835	KIMBERLEY LABORATORY	National Institute for Communicable Diseases of the National Health Laboratory Service	Amoako DG, Everatt J, Kekana D, Scheepers C, Mohale T, Ntuli N, Mahlangu B, Mnguni A, Ismail A, Bhiman JN, Wolter N
hCoV-19/SouthAfrica/NICD-N26732/2021	EPI_ISL_12273853	KIMBERLEY LABORATORY	National Institute for Communicable Diseases of the National Health Laboratory Service	Amoako DG, Everatt J, Kekana D, Scheepers C, Mohale T, Ntuli N, Mahlangu B, Mnguni A, Ismail A, Bhiman JN, Wolter N
hCoV-19/SouthAfrica/NICD-N26757/2021	EPI_ISL_12273879	KIMBERLEY LABORATORY	National Institute for Communicable Diseases of the National Health Laboratory Service	Amoako DG, Everatt J, Kekana D, Scheepers C, Mohale T, Ntuli N, Mahlangu B, Mnguni A, Ismail A, Bhiman JN, Wolter N
hCoV-19/SouthAfrica/NICD-N26755/2021	EPI_ISL_12273876	KIMBERLEY LABORATORY	National Institute for Communicable Diseases of the National Health Laboratory Service	Amoako DG, Everatt J, Kekana D, Scheepers C, Mohale T, Ntuli N, Mahlangu B, Mnguni A, Ismail A, Bhiman JN, Wolter N
hCoV-19/SouthAfrica/NICD-N31080/2021	EPI_ISL_12212476	Tambo Memorial Laboratory	National Institute for Communicable Diseases of the National Health Laboratory Service	Amoako DG, Everatt J, Kekana D, Scheepers C, Mohale T, Ntuli N, Mahlangu B, Mnguni A, Ismail A, Bhiman JN, Wolter N
hCoV-19/SouthAfrica/NICD-N26762/2021	EPI_ISL_12212431	Kimberley Laboratory	National Institute for Communicable Diseases of the National Health Laboratory Service	Amoako DG, Everatt J, Kekana D, Scheepers C, Mohale T, Ntuli N, Mahlangu B, Mnguni A, Ismail A, Bhiman JN, Wolter N
hCoV-19/SouthAfrica/NICD-N26768/2021	EPI_ISL_12212437	Kimberley Laboratory	National Institute for Communicable Diseases of the National Health Laboratory Service	Amoako DG, Everatt J, Kekana D, Scheepers C, Mohale T, Ntuli N, Mahlangu B, Mnguni A, Ismail A, Bhiman JN, Wolter N
hCoV-19/SouthAfrica/NICD-N26770/2021	EPI_ISL_12212439	Kimberley Laboratory	National Institute for Communicable Diseases of the National Health Laboratory Service	Amoako DG, Everatt J, Kekana D, Scheepers C, Mohale T, Ntuli N, Mahlangu B, Mnguni A, Ismail A, Bhiman JN, Wolter N
hCoV-19/SouthAfrica/NICD-N26775/2021	EPI_ISL_12212444	Kimberley Laboratory	National Institute for Communicable Diseases of the National Health Laboratory Service	Amoako DG, Everatt J, Kekana D, Scheepers C, Mohale T, Ntuli N, Mahlangu B, Mnguni A, Ismail A, Bhiman JN, Wolter N
hCoV-19/SouthAfrica/NICD-N26776/2021	EPI_ISL_12212445	Kimberley Laboratory	National Institute for Communicable Diseases of the National Health Laboratory Service	Amoako DG, Everatt J, Kekana D, Scheepers C, Mohale T, Ntuli N, Mahlangu B, Mnguni A, Ismail A, Bhiman JN, Wolter N
hCoV-19/SouthAfrica/NICD-N31082/2021	EPI_ISL_12212477	Tambo Memorial Laboratory	National Institute for Communicable Diseases of the National Health Laboratory Service	Amoako DG, Everatt J, Kekana D, Scheepers C, Mohale T, Ntuli N, Mahlangu B, Mnguni A, Ismail A, Bhiman JN, Wolter N
hCoV-19/SouthAfrica/NICD-N31083/2021	EPI_ISL_12212478	Tambo Memorial Laboratory	National Institute for Communicable Diseases of the National Health Laboratory Service	Amoako DG, Everatt J, Kekana D, Scheepers C, Mohale T, Ntuli N, Mahlangu B, Mnguni A, Ismail A, Bhiman JN, Wolter N
hCoV-19/SouthAfrica/NICD-N31086/2021	EPI_ISL_12212481	Tambo Memorial Laboratory	National Institute for Communicable Diseases of the National Health Laboratory Service	Amoako DG, Everatt J, Kekana D, Scheepers C, Mohale T, Ntuli N, Mahlangu B, Mnguni A, Ismail A, Bhiman JN, Wolter N
hCoV-19/SouthAfrica/NICD-N31087/2021	EPI_ISL_12212482	Tambo Memorial Laboratory	National Institute for Communicable Diseases of the National Health Laboratory Service	Amoako DG, Everatt J, Kekana D, Scheepers C, Mohale T, Ntuli N, Mahlangu B, Mnguni A, Ismail A, Bhiman JN, Wolter N
hCoV-19/SouthAfrica/NICD-N31088/2021	EPI_ISL_12212483	Tambo Memorial Laboratory	National Institute for Communicable Diseases of the National Health Laboratory Service	Amoako DG, Everatt J, Kekana D, Scheepers C, Mohale T, Ntuli N, Mahlangu B, Mnguni A, Ismail A, Bhiman JN, Wolter N
hCoV-19/SouthAfrica/NICD-N31089/2021	EPI_ISL_12212484	Tambo Memorial Laboratory	National Institute for Communicable Diseases of the National Health Laboratory Service	Amoako DG, Everatt J, Kekana D, Scheepers C, Mohale T, Ntuli N, Mahlangu B, Mnguni A, Ismail A, Bhiman JN, Wolter N
hCoV-19/SouthAfrica/NICD-N31090/2021	EPI_ISL_12212485	Tambo Memorial Laboratory	National Institute for Communicable Diseases of the National Health Laboratory Service	Amoako DG, Everatt J, Kekana D, Scheepers C, Mohale T, Ntuli N, Mahlangu B, Mnguni A, Ismail A, Bhiman JN, Wolter N
hCoV-19/SouthAfrica/NICD-N31091/2021	EPI_ISL_12212486	Tambo Memorial Laboratory	National Institute for Communicable Diseases of the National Health Laboratory Service	Amoako DG, Everatt J, Kekana D, Scheepers C, Mohale T, Ntuli N, Mahlangu B, Mnguni A, Ismail A, Bhiman JN, Wolter N
hCoV-19/SouthAfrica/NICD-N31092/2021	EPI_ISL_12212487	Tambo Memorial Laboratory	National Institute for Communicable Diseases of the National Health Laboratory Service	Amoako DG, Everatt J, Kekana D, Scheepers C, Mohale T, Ntuli N, Mahlangu B, Mnguni A, Ismail A, Bhiman JN, Wolter N
hCoV-19/SouthAfrica/NICD-N31093/2021	EPI_ISL_12212488	Tambo Memorial Laboratory	National Institute for Communicable Diseases of the National Health Laboratory Service	Amoako DG, Everatt J, Kekana D, Scheepers C, Mohale T, Ntuli N, Mahlangu B, Mnguni A, Ismail A, Bhiman JN, Wolter N
hCoV-19/SouthAfrica/NICD-N31097/2021	EPI_ISL_12212490	Tambo Memorial Laboratory	National Institute for Communicable Diseases of the National Health Laboratory Service	Amoako DG, Everatt J, Kekana D, Scheepers C, Mohale T, Ntuli N, Mahlangu B, Mnguni A, Ismail A, Bhiman JN, Wolter N
hCoV-19/SouthAfrica/NICD-N31098/2021	EPI_ISL_12212491	Tambo Memorial Laboratory	National Institute for Communicable Diseases of the National Health Laboratory Service	Amoako DG, Everatt J, Kekana D, Scheepers C, Mohale T, Ntuli N, Mahlangu B, Mnguni A, Ismail A, Bhiman JN, Wolter N
hCoV-19/SouthAfrica/NICD-N31103/2021	EPI_ISL_12212494	Tambo Memorial Laboratory	National Institute for Communicable Diseases of the National Health Laboratory Service	Amoako DG, Everatt J, Kekana D, Scheepers C, Mohale T, Ntuli N, Mahlangu B, Mnguni A, Ismail A, Bhiman JN, Wolter N
hCoV-19/SouthAfrica/NICD-N31104/2021	EPI_ISL_12212495	Tambo Memorial Laboratory	National Institute for Communicable Diseases of the National Health Laboratory Service	Amoako DG, Everatt J, Kekana D, Scheepers C, Mohale T, Ntuli N, Mahlangu B, Mnguni A, Ismail A, Bhiman JN, Wolter N
hCoV-19/SouthAfrica/NICD-N31105/2021	EPI_ISL_12212496	Tambo Memorial Laboratory	National Institute for Communicable Diseases of the National Health Laboratory Service	Amoako DG, Everatt J, Kekana D, Scheepers C, Mohale T, Ntuli N, Mahlangu B, Mnguni A, Ismail A, Bhiman JN, Wolter N
hCoV-19/SouthAfrica/NICD-N31108/2021	EPI_ISL_12212497	Tambo Memorial Laboratory	National Institute for Communicable Diseases of the National Health Laboratory Service	Amoako DG, Everatt J, Kekana D, Scheepers C, Mohale T, Ntuli N, Mahlangu B, Mnguni A, Ismail A, Bhiman JN, Wolter N
hCoV-19/SouthAfrica/NICD-N31109/2021	EPI_ISL_12212498	Tambo Memorial Laboratory	National Institute for Communicable Diseases of the National Health Laboratory Service	Amoako DG, Everatt J, Kekana D, Scheepers C, Mohale T, Ntuli N, Mahlangu B, Mnguni A, Ismail A, Bhiman JN, Wolter N
hCoV-19/SouthAfrica/NICD-N31110/2021	EPI_ISL_12212499	Tambo Memorial Laboratory	National Institute for Communicable Diseases of the National Health Laboratory Service	Amoako DG, Everatt J, Kekana D, Scheepers C, Mohale T, Ntuli N, Mahlangu B, Mnguni A, Ismail A, Bhiman JN, Wolter N
hCoV-19/SouthAfrica/NICD-N31113/2021	EPI_ISL_12212501	Tambo Memorial Laboratory	National Institute for Communicable Diseases of the National Health Laboratory Service	Amoako DG, Everatt J, Kekana D, Scheepers C, Mohale T, Ntuli N, Mahlangu B, Mnguni A, Ismail A, Bhiman JN, Wolter N
hCoV-19/SouthAfrica/NICD-N31116/2021	EPI_ISL_12212502	Tambo Memorial Laboratory	National Institute for Communicable Diseases of the National Health Laboratory Service	Amoako DG, Everatt J, Kekana D, Scheepers C, Mohale T, Ntuli N, Mahlangu B, Mnguni A, Ismail A, Bhiman JN, Wolter N
hCoV-19/SouthAfrica/NICD-N31122/2021	EPI_ISL_12212506	Tambo Memorial Laboratory	National Institute for Communicable Diseases of the National Health Laboratory Service	Amoako DG, Everatt J, Kekana D, Scheepers C, Mohale T, Ntuli N, Mahlangu B, Mnguni A, Ismail A, Bhiman JN, Wolter N
hCoV-19/SouthAfrica/NICD-N31124/2021	EPI_ISL_12212508	Tambo Memorial Laboratory	National Institute for Communicable Diseases of the National Health Laboratory Service	Amoako DG, Everatt J, Kekana D, Scheepers C, Mohale T, Ntuli N, Mahlangu B, Mnguni A, Ismail A, Bhiman JN, Wolter N
hCoV-19/SouthAfrica/NICD-N31125/2021	EPI_ISL_12212509	Tambo Memorial Laboratory	National Institute for Communicable Diseases of the National Health Laboratory Service	Amoako DG, Everatt J, Kekana D, Scheepers C, Mohale T, Ntuli N, Mahlangu B, Mnguni A, Ismail A, Bhiman JN, Wolter N
hCoV-19/SouthAfrica/NICD-N31126/2021	EPI_ISL_12212510	Tambo Memorial Laboratory	National Institute for Communicable Diseases of the National Health Laboratory Service	Amoako DG, Everatt J, Kekana D, Scheepers C, Mohale T, Ntuli N, Mahlangu B, Mnguni A, Ismail A, Bhiman JN, Wolter N
hCoV-19/SouthAfrica/NICD-N31037/2021	EPI_ISL_12212526	Tambo Memorial Laboratory	National Institute for Communicable Diseases of the National Health Laboratory Service	Amoako DG, Everatt J, Kekana D, Scheepers C, Mohale T, Ntuli N, Mahlangu B, Mnguni A, Ismail A, Bhiman JN, Wolter N
hCoV-19/SouthAfrica/CERI-KRISP-K038731/2021	EPI_ISL_12213303	National Health Laboratory Services, Tygerberg	CERI, Centre for Epidemic Response and Innovation, Stellenbosch University and KRISP, KZN Research Innovation and Sequencing Platform, UKZN.	Tongai Maponga, Shannon Wilson, Mathilda Claassen, Tania Stander, Gert van Zyl, Wolfgang Preiser, Giandhari J, Pillay S, Naidoo Y, Naicker D, Maharaj A, Anyaneji UJ, Sanko TJ, Moir M, Van Wyk S, San JE, Tshiabuila D, Tegally H, Wilkinson E, de Oliveira T
hCoV-19/SouthAfrica/CERI-KRISP-K038740/2021	EPI_ISL_12213306	National Health Laboratory Services, Tygerberg	CERI, Centre for Epidemic Response and Innovation, Stellenbosch University and KRISP, KZN Research Innovation and Sequencing Platform, UKZN.	Tongai Maponga, Shannon Wilson, Mathilda Claassen, Tania Stander, Gert van Zyl, Wolfgang Preiser, Giandhari J, Pillay S, Naidoo Y, Naicker D, Maharaj A, Anyaneji UJ, Sanko TJ, Moir M, Van Wyk S, San JE, Tshiabuila D, Tegally H, Wilkinson E, de Oliveira T
hCoV-19/SouthAfrica/CERI-KRISP-K038741/2021	EPI_ISL_12213307	National Health Laboratory Services, Tygerberg	CERI, Centre for Epidemic Response and Innovation, Stellenbosch University and KRISP, KZN Research Innovation and Sequencing Platform, UKZN.	Tongai Maponga, Shannon Wilson, Mathilda Claassen, Tania Stander, Gert van Zyl, Wolfgang Preiser, Giandhari J, Pillay S, Naidoo Y, Naicker D, Maharaj A, Anyaneji UJ, Sanko TJ, Moir M, Van Wyk S, San JE, Tshiabuila D, Tegally H, Wilkinson E, de Oliveira T
hCoV-19/SouthAfrica/CERI-KRISP-K038744/2021	EPI_ISL_12213309	National Health Laboratory Services, Tygerberg	CERI, Centre for Epidemic Response and Innovation, Stellenbosch University and KRISP, KZN Research Innovation and Sequencing Platform, UKZN.	Tongai Maponga, Shannon Wilson, Mathilda Claassen, Tania Stander, Gert van Zyl, Wolfgang Preiser, Giandhari J, Pillay S, Naidoo Y, Naicker D, Maharaj A, Anyaneji UJ, Sanko TJ, Moir M, Van Wyk S, San JE, Tshiabuila D, Tegally H, Wilkinson E, de Oliveira T
hCoV-19/SouthAfrica/CERI-KRISP-K038750/2021	EPI_ISL_12213313	National Health Laboratory Services, Tygerberg	CERI, Centre for Epidemic Response and Innovation, Stellenbosch University and KRISP, KZN Research Innovation and Sequencing Platform, UKZN.	Tongai Maponga, Shannon Wilson, Mathilda Claassen, Tania Stander, Gert van Zyl, Wolfgang Preiser, Giandhari J, Pillay S, Naidoo Y, Naicker D, Maharaj A, Anyaneji UJ, Sanko TJ, Moir M, Van Wyk S, San JE, Tshiabuila D, Tegally H, Wilkinson E, de Oliveira T
hCoV-19/SouthAfrica/CERI-KRISP-K038757/2021	EPI_ISL_12213317	National Health Laboratory Services, Tygerberg	CERI, Centre for Epidemic Response and Innovation, Stellenbosch University and KRISP, KZN Research Innovation and Sequencing Platform, UKZN.	Tongai Maponga, Shannon Wilson, Mathilda Claassen, Tania Stander, Gert van Zyl, Wolfgang Preiser, Giandhari J, Pillay S, Naidoo Y, Naicker D, Maharaj A, Anyaneji UJ, Sanko TJ, Moir M, Van Wyk S, San JE, Tshiabuila D, Tegally H, Wilkinson E, de Oliveira T
hCoV-19/SouthAfrica/CERI-KRISP-K038769/2021	EPI_ISL_12213327	National Health Laboratory Services, Tygerberg	CERI, Centre for Epidemic Response and Innovation, Stellenbosch University and KRISP, KZN Research Innovation and Sequencing Platform, UKZN.	Tongai Maponga, Shannon Wilson, Mathilda Claassen, Tania Stander, Gert van Zyl, Wolfgang Preiser, Giandhari J, Pillay S, Naidoo Y, Naicker D, Maharaj A, Anyaneji UJ, Sanko TJ, Moir M, Van Wyk S, San JE, Tshiabuila D, Tegally H, Wilkinson E, de Oliveira T
hCoV-19/SouthAfrica/CERI-KRISP-K038777/2021	EPI_ISL_12213331	National Health Laboratory Services, Tygerberg	CERI, Centre for Epidemic Response and Innovation, Stellenbosch University and KRISP, KZN Research Innovation and Sequencing Platform, UKZN.	Tongai Maponga, Shannon Wilson, Mathilda Claassen, Tania Stander, Gert van Zyl, Wolfgang Preiser, Giandhari J, Pillay S, Naidoo Y, Naicker D, Maharaj A, Anyaneji UJ, Sanko TJ, Moir M, Van Wyk S, San JE, Tshiabuila D, Tegally H, Wilkinson E, de Oliveira T
hCoV-19/SouthAfrica/CERI-KRISP-K038779/2021	EPI_ISL_12213333	National Health Laboratory Services, Tygerberg	CERI, Centre for Epidemic Response and Innovation, Stellenbosch University and KRISP, KZN Research Innovation and Sequencing Platform, UKZN.	Tongai Maponga, Shannon Wilson, Mathilda Claassen, Tania Stander, Gert van Zyl, Wolfgang Preiser, Giandhari J, Pillay S, Naidoo Y, Naicker D, Maharaj A, Anyaneji UJ, Sanko TJ, Moir M, Van Wyk S, San JE, Tshiabuila D, Tegally H, Wilkinson E, de Oliveira T
hCoV-19/SouthAfrica/NICD-N31085/2021	EPI_ISL_12212480	Tambo Memorial Laboratory	National Institute for Communicable Diseases of the National Health Laboratory Service	Amoako DG, Everatt J, Kekana D, Scheepers C, Mohale T, Ntuli N, Mahlangu B, Mnguni A, Ismail A, Bhiman JN, Wolter N
hCoV-19/SouthAfrica/NICD-N31095/2021	EPI_ISL_12212489	Tambo Memorial Laboratory	National Institute for Communicable Diseases of the National Health Laboratory Service	Amoako DG, Everatt J, Kekana D, Scheepers C, Mohale T, Ntuli N, Mahlangu B, Mnguni A, Ismail A, Bhiman JN, Wolter N
hCoV-19/SouthAfrica/NICD-N31099/2021	EPI_ISL_12212492	Tambo Memorial Laboratory	National Institute for Communicable Diseases of the National Health Laboratory Service	Amoako DG, Everatt J, Kekana D, Scheepers C, Mohale T, Ntuli N, Mahlangu B, Mnguni A, Ismail A, Bhiman JN, Wolter N
hCoV-19/SouthAfrica/CERI-KRISP-K038730/2021	EPI_ISL_12213302	National Health Laboratory Services, Tygerberg	CERI, Centre for Epidemic Response and Innovation, Stellenbosch University and KRISP, KZN Research Innovation and Sequencing Platform, UKZN.	Tongai Maponga, Shannon Wilson, Mathilda Claassen, Tania Stander, Gert van Zyl, Wolfgang Preiser, Giandhari J, Pillay S, Naidoo Y, Naicker D, Maharaj A, Anyaneji UJ, Sanko TJ, Moir M, Van Wyk S, San JE, Tshiabuila D, Tegally H, Wilkinson E, de Oliveira T
hCoV-19/SouthAfrica/CERI-KRISP-K038751/2021	EPI_ISL_12213314	National Health Laboratory Services, Tygerberg	CERI, Centre for Epidemic Response and Innovation, Stellenbosch University and KRISP, KZN Research Innovation and Sequencing Platform, UKZN.	Tongai Maponga, Shannon Wilson, Mathilda Claassen, Tania Stander, Gert van Zyl, Wolfgang Preiser, Giandhari J, Pillay S, Naidoo Y, Naicker D, Maharaj A, Anyaneji UJ, Sanko TJ, Moir M, Van Wyk S, San JE, Tshiabuila D, Tegally H, Wilkinson E, de Oliveira T
hCoV-19/SouthAfrica/NICD-N31123/2021	EPI_ISL_12212507	Tambo Memorial Laboratory	National Institute for Communicable Diseases of the National Health Laboratory Service	Amoako DG, Everatt J, Kekana D, Scheepers C, Mohale T, Ntuli N, Mahlangu B, Mnguni A, Ismail A, Bhiman JN, Wolter N
hCoV-19/SouthAfrica/NICD-N31065/2021	EPI_ISL_12212547	Tambo Memorial Laboratory	National Institute for Communicable Diseases of the National Health Laboratory Service	Amoako DG, Everatt J, Kekana D, Scheepers C, Mohale T, Ntuli N, Mahlangu B, Mnguni A, Ismail A, Bhiman JN, Wolter N
hCoV-19/SouthAfrica/CERI-KRISP-K038726/2021	EPI_ISL_12213299	National Health Laboratory Services, Tygerberg	CERI, Centre for Epidemic Response and Innovation, Stellenbosch University and KRISP, KZN Research Innovation and Sequencing Platform, UKZN.	Tongai Maponga, Shannon Wilson, Mathilda Claassen, Tania Stander, Gert van Zyl, Wolfgang Preiser, Giandhari J, Pillay S, Naidoo Y, Naicker D, Maharaj A, Anyaneji UJ, Sanko TJ, Moir M, Van Wyk S, San JE, Tshiabuila D, Tegally H, Wilkinson E, de Oliveira T
hCoV-19/SouthAfrica/CERI-KRISP-K038735/2021	EPI_ISL_12213305	National Health Laboratory Services, Tygerberg	CERI, Centre for Epidemic Response and Innovation, Stellenbosch University and KRISP, KZN Research Innovation and Sequencing Platform, UKZN.	Tongai Maponga, Shannon Wilson, Mathilda Claassen, Tania Stander, Gert van Zyl, Wolfgang Preiser, Giandhari J, Pillay S, Naidoo Y, Naicker D, Maharaj A, Anyaneji UJ, Sanko TJ, Moir M, Van Wyk S, San JE, Tshiabuila D, Tegally H, Wilkinson E, de Oliveira T
hCoV-19/SouthAfrica/CERI-KRISP-K038743/2021	EPI_ISL_12213308	National Health Laboratory Services, Tygerberg	CERI, Centre for Epidemic Response and Innovation, Stellenbosch University and KRISP, KZN Research Innovation and Sequencing Platform, UKZN.	Tongai Maponga, Shannon Wilson, Mathilda Claassen, Tania Stander, Gert van Zyl, Wolfgang Preiser, Giandhari J, Pillay S, Naidoo Y, Naicker D, Maharaj A, Anyaneji UJ, Sanko TJ, Moir M, Van Wyk S, San JE, Tshiabuila D, Tegally H, Wilkinson E, de Oliveira T
hCoV-19/SouthAfrica/CERI-KRISP-K038746/2021	EPI_ISL_12213310	National Health Laboratory Services, Tygerberg	CERI, Centre for Epidemic Response and Innovation, Stellenbosch University and KRISP, KZN Research Innovation and Sequencing Platform, UKZN.	Tongai Maponga, Shannon Wilson, Mathilda Claassen, Tania Stander, Gert van Zyl, Wolfgang Preiser, Giandhari J, Pillay S, Naidoo Y, Naicker D, Maharaj A, Anyaneji UJ, Sanko TJ, Moir M, Van Wyk S, San JE, Tshiabuila D, Tegally H, Wilkinson E, de Oliveira T
hCoV-19/SouthAfrica/CERI-KRISP-K038747/2021	EPI_ISL_12213311	National Health Laboratory Services, Tygerberg	CERI, Centre for Epidemic Response and Innovation, Stellenbosch University and KRISP, KZN Research Innovation and Sequencing Platform, UKZN.	Tongai Maponga, Shannon Wilson, Mathilda Claassen, Tania Stander, Gert van Zyl, Wolfgang Preiser, Giandhari J, Pillay S, Naidoo Y, Naicker D, Maharaj A, Anyaneji UJ, Sanko TJ, Moir M, Van Wyk S, San JE, Tshiabuila D, Tegally H, Wilkinson E, de Oliveira T
hCoV-19/SouthAfrica/CERI-KRISP-K038754/2021	EPI_ISL_12213315	National Health Laboratory Services, Tygerberg	CERI, Centre for Epidemic Response and Innovation, Stellenbosch University and KRISP, KZN Research Innovation and Sequencing Platform, UKZN.	Tongai Maponga, Shannon Wilson, Mathilda Claassen, Tania Stander, Gert van Zyl, Wolfgang Preiser, Giandhari J, Pillay S, Naidoo Y, Naicker D, Maharaj A, Anyaneji UJ, Sanko TJ, Moir M, Van Wyk S, San JE, Tshiabuila D, Tegally H, Wilkinson E, de Oliveira T
hCoV-19/SouthAfrica/CERI-KRISP-K038755/2021	EPI_ISL_12213316	National Health Laboratory Services, Tygerberg	CERI, Centre for Epidemic Response and Innovation, Stellenbosch University and KRISP, KZN Research Innovation and Sequencing Platform, UKZN.	Tongai Maponga, Shannon Wilson, Mathilda Claassen, Tania Stander, Gert van Zyl, Wolfgang Preiser, Giandhari J, Pillay S, Naidoo Y, Naicker D, Maharaj A, Anyaneji UJ, Sanko TJ, Moir M, Van Wyk S, San JE, Tshiabuila D, Tegally H, Wilkinson E, de Oliveira T
hCoV-19/SouthAfrica/CERI-KRISP-K038760/2021	EPI_ISL_12213320	National Health Laboratory Services, Tygerberg	CERI, Centre for Epidemic Response and Innovation, Stellenbosch University and KRISP, KZN Research Innovation and Sequencing Platform, UKZN.	Tongai Maponga, Shannon Wilson, Mathilda Claassen, Tania Stander, Gert van Zyl, Wolfgang Preiser, Giandhari J, Pillay S, Naidoo Y, Naicker D, Maharaj A, Anyaneji UJ, Sanko TJ, Moir M, Van Wyk S, San JE, Tshiabuila D, Tegally H, Wilkinson E, de Oliveira T
hCoV-19/SouthAfrica/CERI-KRISP-K038763/2021	EPI_ISL_12213323	National Health Laboratory Services, Tygerberg	CERI, Centre for Epidemic Response and Innovation, Stellenbosch University and KRISP, KZN Research Innovation and Sequencing Platform, UKZN.	Tongai Maponga, Shannon Wilson, Mathilda Claassen, Tania Stander, Gert van Zyl, Wolfgang Preiser, Giandhari J, Pillay S, Naidoo Y, Naicker D, Maharaj A, Anyaneji UJ, Sanko TJ, Moir M, Van Wyk S, San JE, Tshiabuila D, Tegally H, Wilkinson E, de Oliveira T
hCoV-19/SouthAfrica/CERI-KRISP-K038764/2021	EPI_ISL_12213324	National Health Laboratory Services, Tygerberg	CERI, Centre for Epidemic Response and Innovation, Stellenbosch University and KRISP, KZN Research Innovation and Sequencing Platform, UKZN.	Tongai Maponga, Shannon Wilson, Mathilda Claassen, Tania Stander, Gert van Zyl, Wolfgang Preiser, Giandhari J, Pillay S, Naidoo Y, Naicker D, Maharaj A, Anyaneji UJ, Sanko TJ, Moir M, Van Wyk S, San JE, Tshiabuila D, Tegally H, Wilkinson E, de Oliveira T
hCoV-19/SouthAfrica/CERI-KRISP-K038767/2021	EPI_ISL_12213326	National Health Laboratory Services, Tygerberg	CERI, Centre for Epidemic Response and Innovation, Stellenbosch University and KRISP, KZN Research Innovation and Sequencing Platform, UKZN.	Tongai Maponga, Shannon Wilson, Mathilda Claassen, Tania Stander, Gert van Zyl, Wolfgang Preiser, Giandhari J, Pillay S, Naidoo Y, Naicker D, Maharaj A, Anyaneji UJ, Sanko TJ, Moir M, Van Wyk S, San JE, Tshiabuila D, Tegally H, Wilkinson E, de Oliveira T
hCoV-19/SouthAfrica/CERI-KRISP-K038771/2021	EPI_ISL_12213328	National Health Laboratory Services, Tygerberg	CERI, Centre for Epidemic Response and Innovation, Stellenbosch University and KRISP, KZN Research Innovation and Sequencing Platform, UKZN.	Tongai Maponga, Shannon Wilson, Mathilda Claassen, Tania Stander, Gert van Zyl, Wolfgang Preiser, Giandhari J, Pillay S, Naidoo Y, Naicker D, Maharaj A, Anyaneji UJ, Sanko TJ, Moir M, Van Wyk S, San JE, Tshiabuila D, Tegally H, Wilkinson E, de Oliveira T
hCoV-19/SouthAfrica/CERI-KRISP-K038773/2021	EPI_ISL_12213329	National Health Laboratory Services, Tygerberg	CERI, Centre for Epidemic Response and Innovation, Stellenbosch University and KRISP, KZN Research Innovation and Sequencing Platform, UKZN.	Tongai Maponga, Shannon Wilson, Mathilda Claassen, Tania Stander, Gert van Zyl, Wolfgang Preiser, Giandhari J, Pillay S, Naidoo Y, Naicker D, Maharaj A, Anyaneji UJ, Sanko TJ, Moir M, Van Wyk S, San JE, Tshiabuila D, Tegally H, Wilkinson E, de Oliveira T
hCoV-19/SouthAfrica/CERI-KRISP-K038728/2021	EPI_ISL_12213300	National Health Laboratory Services, Tygerberg	CERI, Centre for Epidemic Response and Innovation, Stellenbosch University and KRISP, KZN Research Innovation and Sequencing Platform, UKZN.	Tongai Maponga, Shannon Wilson, Mathilda Claassen, Tania Stander, Gert van Zyl, Wolfgang Preiser, Giandhari J, Pillay S, Naidoo Y, Naicker D, Maharaj A, Anyaneji UJ, Sanko TJ, Moir M, Van Wyk S, San JE, Tshiabuila D, Tegally H, Wilkinson E, de Oliveira T
hCoV-19/SouthAfrica/CERI-KRISP-K038729/2021	EPI_ISL_12213301	National Health Laboratory Services, Tygerberg	CERI, Centre for Epidemic Response and Innovation, Stellenbosch University and KRISP, KZN Research Innovation and Sequencing Platform, UKZN.	Tongai Maponga, Shannon Wilson, Mathilda Claassen, Tania Stander, Gert van Zyl, Wolfgang Preiser, Giandhari J, Pillay S, Naidoo Y, Naicker D, Maharaj A, Anyaneji UJ, Sanko TJ, Moir M, Van Wyk S, San JE, Tshiabuila D, Tegally H, Wilkinson E, de Oliveira T
hCoV-19/SouthAfrica/CERI-KRISP-K038733/2021	EPI_ISL_12213304	National Health Laboratory Services, Tygerberg	CERI, Centre for Epidemic Response and Innovation, Stellenbosch University and KRISP, KZN Research Innovation and Sequencing Platform, UKZN.	Tongai Maponga, Shannon Wilson, Mathilda Claassen, Tania Stander, Gert van Zyl, Wolfgang Preiser, Giandhari J, Pillay S, Naidoo Y, Naicker D, Maharaj A, Anyaneji UJ, Sanko TJ, Moir M, Van Wyk S, San JE, Tshiabuila D, Tegally H, Wilkinson E, de Oliveira T
hCoV-19/SouthAfrica/CERI-KRISP-K038758/2021	EPI_ISL_12213318	National Health Laboratory Services, Tygerberg	CERI, Centre for Epidemic Response and Innovation, Stellenbosch University and KRISP, KZN Research Innovation and Sequencing Platform, UKZN.	Tongai Maponga, Shannon Wilson, Mathilda Claassen, Tania Stander, Gert van Zyl, Wolfgang Preiser, Giandhari J, Pillay S, Naidoo Y, Naicker D, Maharaj A, Anyaneji UJ, Sanko TJ, Moir M, Van Wyk S, San JE, Tshiabuila D, Tegally H, Wilkinson E, de Oliveira T
hCoV-19/SouthAfrica/CERI-KRISP-K038761/2021	EPI_ISL_12213321	National Health Laboratory Services, Tygerberg	CERI, Centre for Epidemic Response and Innovation, Stellenbosch University and KRISP, KZN Research Innovation and Sequencing Platform, UKZN.	Tongai Maponga, Shannon Wilson, Mathilda Claassen, Tania Stander, Gert van Zyl, Wolfgang Preiser, Giandhari J, Pillay S, Naidoo Y, Naicker D, Maharaj A, Anyaneji UJ, Sanko TJ, Moir M, Van Wyk S, San JE, Tshiabuila D, Tegally H, Wilkinson E, de Oliveira T
hCoV-19/SouthAfrica/CERI-KRISP-K038765/2021	EPI_ISL_12213325	National Health Laboratory Services, Tygerberg	CERI, Centre for Epidemic Response and Innovation, Stellenbosch University and KRISP, KZN Research Innovation and Sequencing Platform, UKZN.	Tongai Maponga, Shannon Wilson, Mathilda Claassen, Tania Stander, Gert van Zyl, Wolfgang Preiser, Giandhari J, Pillay S, Naidoo Y, Naicker D, Maharaj A, Anyaneji UJ, Sanko TJ, Moir M, Van Wyk S, San JE, Tshiabuila D, Tegally H, Wilkinson E, de Oliveira T
hCoV-19/SouthAfrica/CERI-KRISP-K038776/2021	EPI_ISL_12213330	National Health Laboratory Services, Tygerberg	CERI, Centre for Epidemic Response and Innovation, Stellenbosch University and KRISP, KZN Research Innovation and Sequencing Platform, UKZN.	Tongai Maponga, Shannon Wilson, Mathilda Claassen, Tania Stander, Gert van Zyl, Wolfgang Preiser, Giandhari J, Pillay S, Naidoo Y, Naicker D, Maharaj A, Anyaneji UJ, Sanko TJ, Moir M, Van Wyk S, San JE, Tshiabuila D, Tegally H, Wilkinson E, de Oliveira T
hCoV-19/SouthAfrica/NICD-N31100/2021	EPI_ISL_12212493	Tambo Memorial Laboratory	National Institute for Communicable Diseases of the National Health Laboratory Service	Amoako DG, Everatt J, Kekana D, Scheepers C, Mohale T, Ntuli N, Mahlangu B, Mnguni A, Ismail A, Bhiman JN, Wolter N
hCoV-19/SouthAfrica/NICD-N31118/2021	EPI_ISL_12212503	Tambo Memorial Laboratory	National Institute for Communicable Diseases of the National Health Laboratory Service	Amoako DG, Everatt J, Kekana D, Scheepers C, Mohale T, Ntuli N, Mahlangu B, Mnguni A, Ismail A, Bhiman JN, Wolter N
hCoV-19/SouthAfrica/CERI-KRISP-K038759/2021	EPI_ISL_12213319	National Health Laboratory Services, Tygerberg	CERI, Centre for Epidemic Response and Innovation, Stellenbosch University and KRISP, KZN Research Innovation and Sequencing Platform, UKZN.	Tongai Maponga, Shannon Wilson, Mathilda Claassen, Tania Stander, Gert van Zyl, Wolfgang Preiser, Giandhari J, Pillay S, Naidoo Y, Naicker D, Maharaj A, Anyaneji UJ, Sanko TJ, Moir M, Van Wyk S, San JE, Tshiabuila D, Tegally H, Wilkinson E, de Oliveira T
hCoV-19/SouthAfrica/CERI-KRISP-K038778/2021	EPI_ISL_12213332	National Health Laboratory Services, Tygerberg	CERI, Centre for Epidemic Response and Innovation, Stellenbosch University and KRISP, KZN Research Innovation and Sequencing Platform, UKZN.	Tongai Maponga, Shannon Wilson, Mathilda Claassen, Tania Stander, Gert van Zyl, Wolfgang Preiser, Giandhari J, Pillay S, Naidoo Y, Naicker D, Maharaj A, Anyaneji UJ, Sanko TJ, Moir M, Van Wyk S, San JE, Tshiabuila D, Tegally H, Wilkinson E, de Oliveira T
hCoV-19/SouthAfrica/CERI-KRISP-K038762/2021	EPI_ISL_12213322	National Health Laboratory Services, Tygerberg	CERI, Centre for Epidemic Response and Innovation, Stellenbosch University and KRISP, KZN Research Innovation and Sequencing Platform, UKZN.	Tongai Maponga, Shannon Wilson, Mathilda Claassen, Tania Stander, Gert van Zyl, Wolfgang Preiser, Giandhari J, Pillay S, Naidoo Y, Naicker D, Maharaj A, Anyaneji UJ, Sanko TJ, Moir M, Van Wyk S, San JE, Tshiabuila D, Tegally H, Wilkinson E, de Oliveira T
hCoV-19/SouthAfrica/NICD-N31084/2021	EPI_ISL_12212479	Tambo Memorial Laboratory	National Institute for Communicable Diseases of the National Health Laboratory Service	Amoako DG, Everatt J, Kekana D, Scheepers C, Mohale T, Ntuli N, Mahlangu B, Mnguni A, Ismail A, Bhiman JN, Wolter N
hCoV-19/SouthAfrica/NICD-N31112/2021	EPI_ISL_12212500	Tambo Memorial Laboratory	National Institute for Communicable Diseases of the National Health Laboratory Service	Amoako DG, Everatt J, Kekana D, Scheepers C, Mohale T, Ntuli N, Mahlangu B, Mnguni A, Ismail A, Bhiman JN, Wolter N
hCoV-19/SouthAfrica/NICD-N31121/2021	EPI_ISL_12212505	Tambo Memorial Laboratory	National Institute for Communicable Diseases of the National Health Laboratory Service	Amoako DG, Everatt J, Kekana D, Scheepers C, Mohale T, Ntuli N, Mahlangu B, Mnguni A, Ismail A, Bhiman JN, Wolter N
hCoV-19/SouthAfrica/NICD-N31127/2021	EPI_ISL_12212511	Tambo Memorial Laboratory	National Institute for Communicable Diseases of the National Health Laboratory Service	Amoako DG, Everatt J, Kekana D, Scheepers C, Mohale T, Ntuli N, Mahlangu B, Mnguni A, Ismail A, Bhiman JN, Wolter N
hCoV-19/SouthAfrica/CERI-KRISP-K038749/2021	EPI_ISL_12213312	National Health Laboratory Services, Tygerberg	CERI, Centre for Epidemic Response and Innovation, Stellenbosch University and KRISP, KZN Research Innovation and Sequencing Platform, UKZN.	Tongai Maponga, Shannon Wilson, Mathilda Claassen, Tania Stander, Gert van Zyl, Wolfgang Preiser, Giandhari J, Pillay S, Naidoo Y, Naicker D, Maharaj A, Anyaneji UJ, Sanko TJ, Moir M, Van Wyk S, San JE, Tshiabuila D, Tegally H, Wilkinson E, de Oliveira T
hCoV-19/SouthAfrica/NICD-N31119/2021	EPI_ISL_12212504	Tambo Memorial Laboratory	National Institute for Communicable Diseases of the National Health Laboratory Service	Amoako DG, Everatt J, Kekana D, Scheepers C, Mohale T, Ntuli N, Mahlangu B, Mnguni A, Ismail A, Bhiman JN, Wolter N
hCoV-19/SouthAfrica/NCV1074/2021	EPI_ISL_12043256	National Health Laboratory Services, Virology	National Health Laboratory Services, Virology	Kathleen Subramoney, Nkhensani Mtileni, Ashlyn S. C. Davis, Florette K. Treurnicht
hCoV-19/SouthAfrica/NCV1075/2021	EPI_ISL_12043257	National Health Laboratory Services, Virology	National Health Laboratory Services, Virology	Kathleen Subramoney, Nkhensani Mtileni, Ashlyn S. C. Davis, Florette K. Treurnicht
hCoV-19/SouthAfrica/SU-NHLS_4430/2021	EPI_ISL_12012867	Division of Medical Virology, National Health Laboratory Service (NHLS), Tygerberg Hospital / Stellenbosch University	Division of Medical Virology, National Health Laboratory Service (NHLS), Tygerberg Hospital / Stellenbosch University	Susan Engelbrecht, Tongai Maponga, Shannon Wilson, Mathilda Claassen, Tania Stander, Gert van Zyl, Wolfgang Preiser
hCoV-19/SouthAfrica/NICD-N30850/2021	EPI_ISL_11542376	TAMBO MEMORIAL LABORATORY	National Institute for Communicable Diseases of the National Health Laboratory Service	Amoako DG, Everatt J, Kekana D, Scheepers C, Mohale T, Ntuli N, Mahlangu B, Mnguni A, Ismail A, Bhiman JN, Wolter N
hCoV-19/SouthAfrica/CERI-KRISP-K037559/2021	EPI_ISL_11359765	Division of Medical Virology, Department of Pathology, NHLS, Tygerberg Hospital	CERI, Centre for Epidemic Response and Innvoation, Stellenbosch University and KRISP, KZN Research Innovation and Sequencing Platform, UKZN.	Maponga T, Wilson S, Claassen M, Stander T, van Zyl G, Preiser W, Giandhari J, Pillay S, Naidoo Y, Naicker D, Maharaj A, Anyaneji UJ, Moir M, Van Wyk S, San JE, Tshiabuila D, Tegally H, Wilkinson E, de Oliveira T
hCoV-19/SouthAfrica/CERI-KRISP-K037560/2021	EPI_ISL_11359766	Division of Medical Virology, Department of Pathology, NHLS, Tygerberg Hospital	CERI, Centre for Epidemic Response and Innvoation, Stellenbosch University and KRISP, KZN Research Innovation and Sequencing Platform, UKZN.	Maponga T, Wilson S, Claassen M, Stander T, van Zyl G, Preiser W, Giandhari J, Pillay S, Naidoo Y, Naicker D, Maharaj A, Anyaneji UJ, Moir M, Van Wyk S, San JE, Tshiabuila D, Tegally H, Wilkinson E, de Oliveira T
hCoV-19/SouthAfrica/CERI-KRISP-K037561/2021	EPI_ISL_11359767	Division of Medical Virology, Department of Pathology, NHLS, Tygerberg Hospital	CERI, Centre for Epidemic Response and Innvoation, Stellenbosch University and KRISP, KZN Research Innovation and Sequencing Platform, UKZN.	Maponga T, Wilson S, Claassen M, Stander T, van Zyl G, Preiser W, Giandhari J, Pillay S, Naidoo Y, Naicker D, Maharaj A, Anyaneji UJ, Moir M, Van Wyk S, San JE, Tshiabuila D, Tegally H, Wilkinson E, de Oliveira T
hCoV-19/SouthAfrica/CERI-KRISP-K037562/2021	EPI_ISL_11359768	Division of Medical Virology, Department of Pathology, NHLS, Tygerberg Hospital	CERI, Centre for Epidemic Response and Innvoation, Stellenbosch University and KRISP, KZN Research Innovation and Sequencing Platform, UKZN.	Maponga T, Wilson S, Claassen M, Stander T, van Zyl G, Preiser W, Giandhari J, Pillay S, Naidoo Y, Naicker D, Maharaj A, Anyaneji UJ, Moir M, Van Wyk S, San JE, Tshiabuila D, Tegally H, Wilkinson E, de Oliveira T
hCoV-19/SouthAfrica/CERI-KRISP-K037579/2021	EPI_ISL_11359780	Division of Medical Virology, Department of Pathology, NHLS, Tygerberg Hospital	CERI, Centre for Epidemic Response and Innvoation, Stellenbosch University and KRISP, KZN Research Innovation and Sequencing Platform, UKZN.	Maponga T, Wilson S, Claassen M, Stander T, van Zyl G, Preiser W, Giandhari J, Pillay S, Naidoo Y, Naicker D, Maharaj A, Anyaneji UJ, Moir M, Van Wyk S, San JE, Tshiabuila D, Tegally H, Wilkinson E, de Oliveira T
hCoV-19/SouthAfrica/CERI-KRISP-K037567/2021	EPI_ISL_11359771	Division of Medical Virology, Department of Pathology, NHLS, Tygerberg Hospital	CERI, Centre for Epidemic Response and Innvoation, Stellenbosch University and KRISP, KZN Research Innovation and Sequencing Platform, UKZN.	Maponga T, Wilson S, Claassen M, Stander T, van Zyl G, Preiser W, Giandhari J, Pillay S, Naidoo Y, Naicker D, Maharaj A, Anyaneji UJ, Moir M, Van Wyk S, San JE, Tshiabuila D, Tegally H, Wilkinson E, de Oliveira T
hCoV-19/SouthAfrica/CERI-KRISP-K037569/2021	EPI_ISL_11359772	Division of Medical Virology, Department of Pathology, NHLS, Tygerberg Hospital	CERI, Centre for Epidemic Response and Innvoation, Stellenbosch University and KRISP, KZN Research Innovation and Sequencing Platform, UKZN.	Maponga T, Wilson S, Claassen M, Stander T, van Zyl G, Preiser W, Giandhari J, Pillay S, Naidoo Y, Naicker D, Maharaj A, Anyaneji UJ, Moir M, Van Wyk S, San JE, Tshiabuila D, Tegally H, Wilkinson E, de Oliveira T
hCoV-19/SouthAfrica/CERI-KRISP-K037570/2021	EPI_ISL_11359773	Division of Medical Virology, Department of Pathology, NHLS, Tygerberg Hospital	CERI, Centre for Epidemic Response and Innvoation, Stellenbosch University and KRISP, KZN Research Innovation and Sequencing Platform, UKZN.	Maponga T, Wilson S, Claassen M, Stander T, van Zyl G, Preiser W, Giandhari J, Pillay S, Naidoo Y, Naicker D, Maharaj A, Anyaneji UJ, Moir M, Van Wyk S, San JE, Tshiabuila D, Tegally H, Wilkinson E, de Oliveira T
hCoV-19/SouthAfrica/CERI-KRISP-K037571/2021	EPI_ISL_11359774	Division of Medical Virology, Department of Pathology, NHLS, Tygerberg Hospital	CERI, Centre for Epidemic Response and Innvoation, Stellenbosch University and KRISP, KZN Research Innovation and Sequencing Platform, UKZN.	Maponga T, Wilson S, Claassen M, Stander T, van Zyl G, Preiser W, Giandhari J, Pillay S, Naidoo Y, Naicker D, Maharaj A, Anyaneji UJ, Moir M, Van Wyk S, San JE, Tshiabuila D, Tegally H, Wilkinson E, de Oliveira T
hCoV-19/SouthAfrica/CERI-KRISP-K037573/2021	EPI_ISL_11359775	Division of Medical Virology, Department of Pathology, NHLS, Tygerberg Hospital	CERI, Centre for Epidemic Response and Innvoation, Stellenbosch University and KRISP, KZN Research Innovation and Sequencing Platform, UKZN.	Maponga T, Wilson S, Claassen M, Stander T, van Zyl G, Preiser W, Giandhari J, Pillay S, Naidoo Y, Naicker D, Maharaj A, Anyaneji UJ, Moir M, Van Wyk S, San JE, Tshiabuila D, Tegally H, Wilkinson E, de Oliveira T
hCoV-19/SouthAfrica/CERI-KRISP-K037575/2021	EPI_ISL_11359776	Division of Medical Virology, Department of Pathology, NHLS, Tygerberg Hospital	CERI, Centre for Epidemic Response and Innvoation, Stellenbosch University and KRISP, KZN Research Innovation and Sequencing Platform, UKZN.	Maponga T, Wilson S, Claassen M, Stander T, van Zyl G, Preiser W, Giandhari J, Pillay S, Naidoo Y, Naicker D, Maharaj A, Anyaneji UJ, Moir M, Van Wyk S, San JE, Tshiabuila D, Tegally H, Wilkinson E, de Oliveira T
hCoV-19/SouthAfrica/CERI-KRISP-K037576/2021	EPI_ISL_11359777	Division of Medical Virology, Department of Pathology, NHLS, Tygerberg Hospital	CERI, Centre for Epidemic Response and Innvoation, Stellenbosch University and KRISP, KZN Research Innovation and Sequencing Platform, UKZN.	Maponga T, Wilson S, Claassen M, Stander T, van Zyl G, Preiser W, Giandhari J, Pillay S, Naidoo Y, Naicker D, Maharaj A, Anyaneji UJ, Moir M, Van Wyk S, San JE, Tshiabuila D, Tegally H, Wilkinson E, de Oliveira T
hCoV-19/SouthAfrica/CERI-KRISP-K037577/2021	EPI_ISL_11359778	Division of Medical Virology, Department of Pathology, NHLS, Tygerberg Hospital	CERI, Centre for Epidemic Response and Innvoation, Stellenbosch University and KRISP, KZN Research Innovation and Sequencing Platform, UKZN.	Maponga T, Wilson S, Claassen M, Stander T, van Zyl G, Preiser W, Giandhari J, Pillay S, Naidoo Y, Naicker D, Maharaj A, Anyaneji UJ, Moir M, Van Wyk S, San JE, Tshiabuila D, Tegally H, Wilkinson E, de Oliveira T
hCoV-19/SouthAfrica/CERI-KRISP-K037565/2021	EPI_ISL_11359770	Division of Medical Virology, Department of Pathology, NHLS, Tygerberg Hospital	CERI, Centre for Epidemic Response and Innvoation, Stellenbosch University and KRISP, KZN Research Innovation and Sequencing Platform, UKZN.	Maponga T, Wilson S, Claassen M, Stander T, van Zyl G, Preiser W, Giandhari J, Pillay S, Naidoo Y, Naicker D, Maharaj A, Anyaneji UJ, Moir M, Van Wyk S, San JE, Tshiabuila D, Tegally H, Wilkinson E, de Oliveira T
hCoV-19/SouthAfrica/CERI-KRISP-K037578/2021	EPI_ISL_11359779	Division of Medical Virology, Department of Pathology, NHLS, Tygerberg Hospital	CERI, Centre for Epidemic Response and Innvoation, Stellenbosch University and KRISP, KZN Research Innovation and Sequencing Platform, UKZN.	Maponga T, Wilson S, Claassen M, Stander T, van Zyl G, Preiser W, Giandhari J, Pillay S, Naidoo Y, Naicker D, Maharaj A, Anyaneji UJ, Moir M, Van Wyk S, San JE, Tshiabuila D, Tegally H, Wilkinson E, de Oliveira T
hCoV-19/SouthAfrica/CERI-KRISP-K037564/2021	EPI_ISL_11359769	Division of Medical Virology, Department of Pathology, NHLS, Tygerberg Hospital	CERI, Centre for Epidemic Response and Innvoation, Stellenbosch University and KRISP, KZN Research Innovation and Sequencing Platform, UKZN.	Maponga T, Wilson S, Claassen M, Stander T, van Zyl G, Preiser W, Giandhari J, Pillay S, Naidoo Y, Naicker D, Maharaj A, Anyaneji UJ, Moir M, Van Wyk S, San JE, Tshiabuila D, Tegally H, Wilkinson E, de Oliveira T
hCoV-19/SouthAfrica/CERI-KRISP-K037329/2021	EPI_ISL_11348509	NHLS Tygerberg	CERI, Centre for Epidemic Response and Innvoation, Stellenbosch University and KRISP, KZN Research Innovation and Sequencing Platform, UKZN.	Maponga T, Wilson S, Claassen M, Stander T, van Zyl G, Preiser W, Giandhari J, Pillay S, Naidoo Y, Naicker D, Maharaj A, Anyaneji UJ, Moir M, Van Wyk S, San JE, Tshiabuila D, Tegally H, Wilkinson E, de Oliveira T
hCoV-19/SouthAfrica/CERI-KRISP-K037318/2021	EPI_ISL_11348512	NHLS Tygerberg	CERI, Centre for Epidemic Response and Innvoation, Stellenbosch University and KRISP, KZN Research Innovation and Sequencing Platform, UKZN.	Maponga T, Wilson S, Claassen M, Stander T, van Zyl G, Preiser W, Giandhari J, Pillay S, Naidoo Y, Naicker D, Maharaj A, Anyaneji UJ, Moir M, Van Wyk S, San JE, Tshiabuila D, Tegally H, Wilkinson E, de Oliveira T
hCoV-19/SouthAfrica/CERI-KRISP-K037354/2021	EPI_ISL_11348514	NHLS Tygerberg	CERI, Centre for Epidemic Response and Innvoation, Stellenbosch University and KRISP, KZN Research Innovation and Sequencing Platform, UKZN.	Maponga T, Wilson S, Claassen M, Stander T, van Zyl G, Preiser W, Giandhari J, Pillay S, Naidoo Y, Naicker D, Maharaj A, Anyaneji UJ, Moir M, Van Wyk S, San JE, Tshiabuila D, Tegally H, Wilkinson E, de Oliveira T
hCoV-19/SouthAfrica/CERI-KRISP-K037351/2021	EPI_ISL_11348513	NHLS Tygerberg	CERI, Centre for Epidemic Response and Innvoation, Stellenbosch University and KRISP, KZN Research Innovation and Sequencing Platform, UKZN.	Maponga T, Wilson S, Claassen M, Stander T, van Zyl G, Preiser W, Giandhari J, Pillay S, Naidoo Y, Naicker D, Maharaj A, Anyaneji UJ, Moir M, Van Wyk S, San JE, Tshiabuila D, Tegally H, Wilkinson E, de Oliveira T
hCoV-19/SouthAfrica/CERI-KRISP-K037331/2021	EPI_ISL_11348528	NHLS Tygerberg	CERI, Centre for Epidemic Response and Innvoation, Stellenbosch University and KRISP, KZN Research Innovation and Sequencing Platform, UKZN.	Maponga T, Wilson S, Claassen M, Stander T, van Zyl G, Preiser W, Giandhari J, Pillay S, Naidoo Y, Naicker D, Maharaj A, Anyaneji UJ, Moir M, Van Wyk S, San JE, Tshiabuila D, Tegally H, Wilkinson E, de Oliveira T
hCoV-19/SouthAfrica/CERI-KRISP-K037319/2021	EPI_ISL_11348530	NHLS Tygerberg	CERI, Centre for Epidemic Response and Innvoation, Stellenbosch University and KRISP, KZN Research Innovation and Sequencing Platform, UKZN.	Maponga T, Wilson S, Claassen M, Stander T, van Zyl G, Preiser W, Giandhari J, Pillay S, Naidoo Y, Naicker D, Maharaj A, Anyaneji UJ, Moir M, Van Wyk S, San JE, Tshiabuila D, Tegally H, Wilkinson E, de Oliveira T
hCoV-19/SouthAfrica/CERI-KRISP-K037332/2021	EPI_ISL_11348534	NHLS Tygerberg	CERI, Centre for Epidemic Response and Innvoation, Stellenbosch University and KRISP, KZN Research Innovation and Sequencing Platform, UKZN.	Maponga T, Wilson S, Claassen M, Stander T, van Zyl G, Preiser W, Giandhari J, Pillay S, Naidoo Y, Naicker D, Maharaj A, Anyaneji UJ, Moir M, Van Wyk S, San JE, Tshiabuila D, Tegally H, Wilkinson E, de Oliveira T
hCoV-19/SouthAfrica/CERI-KRISP-K037340/2021	EPI_ISL_11348542	NHLS Tygerberg	CERI, Centre for Epidemic Response and Innvoation, Stellenbosch University and KRISP, KZN Research Innovation and Sequencing Platform, UKZN.	Maponga T, Wilson S, Claassen M, Stander T, van Zyl G, Preiser W, Giandhari J, Pillay S, Naidoo Y, Naicker D, Maharaj A, Anyaneji UJ, Moir M, Van Wyk S, San JE, Tshiabuila D, Tegally H, Wilkinson E, de Oliveira T
hCoV-19/SouthAfrica/CERI-KRISP-K037328/2021	EPI_ISL_11348554	NHLS Tygerberg	CERI, Centre for Epidemic Response and Innvoation, Stellenbosch University and KRISP, KZN Research Innovation and Sequencing Platform, UKZN.	Maponga T, Wilson S, Claassen M, Stander T, van Zyl G, Preiser W, Giandhari J, Pillay S, Naidoo Y, Naicker D, Maharaj A, Anyaneji UJ, Moir M, Van Wyk S, San JE, Tshiabuila D, Tegally H, Wilkinson E, de Oliveira T
hCoV-19/SouthAfrica/CERI-KRISP-K037333/2021	EPI_ISL_11348557	NHLS Tygerberg	CERI, Centre for Epidemic Response and Innvoation, Stellenbosch University and KRISP, KZN Research Innovation and Sequencing Platform, UKZN.	Maponga T, Wilson S, Claassen M, Stander T, van Zyl G, Preiser W, Giandhari J, Pillay S, Naidoo Y, Naicker D, Maharaj A, Anyaneji UJ, Moir M, Van Wyk S, San JE, Tshiabuila D, Tegally H, Wilkinson E, de Oliveira T
hCoV-19/SouthAfrica/CERI-KRISP-K037330/2021	EPI_ISL_11348552	NHLS Tygerberg	CERI, Centre for Epidemic Response and Innvoation, Stellenbosch University and KRISP, KZN Research Innovation and Sequencing Platform, UKZN.	Maponga T, Wilson S, Claassen M, Stander T, van Zyl G, Preiser W, Giandhari J, Pillay S, Naidoo Y, Naicker D, Maharaj A, Anyaneji UJ, Moir M, Van Wyk S, San JE, Tshiabuila D, Tegally H, Wilkinson E, de Oliveira T
hCoV-19/SouthAfrica/CERI-KRISP-K037327/2021	EPI_ISL_11348580	NHLS Tygerberg	CERI, Centre for Epidemic Response and Innvoation, Stellenbosch University and KRISP, KZN Research Innovation and Sequencing Platform, UKZN.	Maponga T, Wilson S, Claassen M, Stander T, van Zyl G, Preiser W, Giandhari J, Pillay S, Naidoo Y, Naicker D, Maharaj A, Anyaneji UJ, Moir M, Van Wyk S, San JE, Tshiabuila D, Tegally H, Wilkinson E, de Oliveira T
hCoV-19/SouthAfrica/CERI-KRISP-K037350/2021	EPI_ISL_11348599	NHLS Tygerberg	CERI, Centre for Epidemic Response and Innvoation, Stellenbosch University and KRISP, KZN Research Innovation and Sequencing Platform, UKZN.	Maponga T, Wilson S, Claassen M, Stander T, van Zyl G, Preiser W, Giandhari J, Pillay S, Naidoo Y, Naicker D, Maharaj A, Anyaneji UJ, Moir M, Van Wyk S, San JE, Tshiabuila D, Tegally H, Wilkinson E, de Oliveira T
hCoV-19/SouthAfrica/CERI-KRISP-K037294/2021	EPI_ISL_11348464	NHLS Tygerberg	CERI, Centre for Epidemic Response and Innvoation, Stellenbosch University and KRISP, KZN Research Innovation and Sequencing Platform, UKZN.	Maponga T, Wilson S, Claassen M, Stander T, van Zyl G, Preiser W, Giandhari J, Pillay S, Naidoo Y, Naicker D, Maharaj A, Anyaneji UJ, Moir M, Van Wyk S, San JE, Tshiabuila D, Tegally H, Wilkinson E, de Oliveira T
hCoV-19/SouthAfrica/CERI-KRISP-K037316/2021	EPI_ISL_11348506	NHLS Tygerberg	CERI, Centre for Epidemic Response and Innvoation, Stellenbosch University and KRISP, KZN Research Innovation and Sequencing Platform, UKZN.	Maponga T, Wilson S, Claassen M, Stander T, van Zyl G, Preiser W, Giandhari J, Pillay S, Naidoo Y, Naicker D, Maharaj A, Anyaneji UJ, Moir M, Van Wyk S, San JE, Tshiabuila D, Tegally H, Wilkinson E, de Oliveira T
hCoV-19/SouthAfrica/CERI-KRISP-K037323/2021	EPI_ISL_11348504	NHLS Tygerberg	CERI, Centre for Epidemic Response and Innvoation, Stellenbosch University and KRISP, KZN Research Innovation and Sequencing Platform, UKZN.	Maponga T, Wilson S, Claassen M, Stander T, van Zyl G, Preiser W, Giandhari J, Pillay S, Naidoo Y, Naicker D, Maharaj A, Anyaneji UJ, Moir M, Van Wyk S, San JE, Tshiabuila D, Tegally H, Wilkinson E, de Oliveira T
hCoV-19/SouthAfrica/CERI-KRISP-K037312/2021	EPI_ISL_11348505	NHLS Tygerberg	CERI, Centre for Epidemic Response and Innvoation, Stellenbosch University and KRISP, KZN Research Innovation and Sequencing Platform, UKZN.	Maponga T, Wilson S, Claassen M, Stander T, van Zyl G, Preiser W, Giandhari J, Pillay S, Naidoo Y, Naicker D, Maharaj A, Anyaneji UJ, Moir M, Van Wyk S, San JE, Tshiabuila D, Tegally H, Wilkinson E, de Oliveira T
hCoV-19/SouthAfrica/CERI-KRISP-K037313/2021	EPI_ISL_11348503	NHLS Tygerberg	CERI, Centre for Epidemic Response and Innvoation, Stellenbosch University and KRISP, KZN Research Innovation and Sequencing Platform, UKZN.	Maponga T, Wilson S, Claassen M, Stander T, van Zyl G, Preiser W, Giandhari J, Pillay S, Naidoo Y, Naicker D, Maharaj A, Anyaneji UJ, Moir M, Van Wyk S, San JE, Tshiabuila D, Tegally H, Wilkinson E, de Oliveira T
hCoV-19/SouthAfrica/CERI-KRISP-K037288/2021	EPI_ISL_11348510	NHLS Tygerberg	CERI, Centre for Epidemic Response and Innvoation, Stellenbosch University and KRISP, KZN Research Innovation and Sequencing Platform, UKZN.	Maponga T, Wilson S, Claassen M, Stander T, van Zyl G, Preiser W, Giandhari J, Pillay S, Naidoo Y, Naicker D, Maharaj A, Anyaneji UJ, Moir M, Van Wyk S, San JE, Tshiabuila D, Tegally H, Wilkinson E, de Oliveira T
hCoV-19/SouthAfrica/CERI-KRISP-K037314/2021	EPI_ISL_11348515	NHLS Tygerberg	CERI, Centre for Epidemic Response and Innvoation, Stellenbosch University and KRISP, KZN Research Innovation and Sequencing Platform, UKZN.	Maponga T, Wilson S, Claassen M, Stander T, van Zyl G, Preiser W, Giandhari J, Pillay S, Naidoo Y, Naicker D, Maharaj A, Anyaneji UJ, Moir M, Van Wyk S, San JE, Tshiabuila D, Tegally H, Wilkinson E, de Oliveira T
hCoV-19/SouthAfrica/CERI-KRISP-K037317/2021	EPI_ISL_11348516	NHLS Tygerberg	CERI, Centre for Epidemic Response and Innvoation, Stellenbosch University and KRISP, KZN Research Innovation and Sequencing Platform, UKZN.	Maponga T, Wilson S, Claassen M, Stander T, van Zyl G, Preiser W, Giandhari J, Pillay S, Naidoo Y, Naicker D, Maharaj A, Anyaneji UJ, Moir M, Van Wyk S, San JE, Tshiabuila D, Tegally H, Wilkinson E, de Oliveira T
hCoV-19/SouthAfrica/CERI-KRISP-K037338/2021	EPI_ISL_11348517	NHLS Tygerberg	CERI, Centre for Epidemic Response and Innvoation, Stellenbosch University and KRISP, KZN Research Innovation and Sequencing Platform, UKZN.	Maponga T, Wilson S, Claassen M, Stander T, van Zyl G, Preiser W, Giandhari J, Pillay S, Naidoo Y, Naicker D, Maharaj A, Anyaneji UJ, Moir M, Van Wyk S, San JE, Tshiabuila D, Tegally H, Wilkinson E, de Oliveira T
hCoV-19/SouthAfrica/CERI-KRISP-K037304/2021	EPI_ISL_11348520	NHLS Tygerberg	CERI, Centre for Epidemic Response and Innvoation, Stellenbosch University and KRISP, KZN Research Innovation and Sequencing Platform, UKZN.	Maponga T, Wilson S, Claassen M, Stander T, van Zyl G, Preiser W, Giandhari J, Pillay S, Naidoo Y, Naicker D, Maharaj A, Anyaneji UJ, Moir M, Van Wyk S, San JE, Tshiabuila D, Tegally H, Wilkinson E, de Oliveira T
hCoV-19/SouthAfrica/CERI-KRISP-K037335/2021	EPI_ISL_11348526	NHLS Tygerberg	CERI, Centre for Epidemic Response and Innvoation, Stellenbosch University and KRISP, KZN Research Innovation and Sequencing Platform, UKZN.	Maponga T, Wilson S, Claassen M, Stander T, van Zyl G, Preiser W, Giandhari J, Pillay S, Naidoo Y, Naicker D, Maharaj A, Anyaneji UJ, Moir M, Van Wyk S, San JE, Tshiabuila D, Tegally H, Wilkinson E, de Oliveira T
hCoV-19/SouthAfrica/CERI-KRISP-K037309/2021	EPI_ISL_11348529	NHLS Tygerberg	CERI, Centre for Epidemic Response and Innvoation, Stellenbosch University and KRISP, KZN Research Innovation and Sequencing Platform, UKZN.	Maponga T, Wilson S, Claassen M, Stander T, van Zyl G, Preiser W, Giandhari J, Pillay S, Naidoo Y, Naicker D, Maharaj A, Anyaneji UJ, Moir M, Van Wyk S, San JE, Tshiabuila D, Tegally H, Wilkinson E, de Oliveira T
hCoV-19/SouthAfrica/CERI-KRISP-K037325/2021	EPI_ISL_11348521	NHLS Tygerberg	CERI, Centre for Epidemic Response and Innvoation, Stellenbosch University and KRISP, KZN Research Innovation and Sequencing Platform, UKZN.	Maponga T, Wilson S, Claassen M, Stander T, van Zyl G, Preiser W, Giandhari J, Pillay S, Naidoo Y, Naicker D, Maharaj A, Anyaneji UJ, Moir M, Van Wyk S, San JE, Tshiabuila D, Tegally H, Wilkinson E, de Oliveira T
hCoV-19/SouthAfrica/CERI-KRISP-K037321/2021	EPI_ISL_11348525	NHLS Tygerberg	CERI, Centre for Epidemic Response and Innvoation, Stellenbosch University and KRISP, KZN Research Innovation and Sequencing Platform, UKZN.	Maponga T, Wilson S, Claassen M, Stander T, van Zyl G, Preiser W, Giandhari J, Pillay S, Naidoo Y, Naicker D, Maharaj A, Anyaneji UJ, Moir M, Van Wyk S, San JE, Tshiabuila D, Tegally H, Wilkinson E, de Oliveira T
hCoV-19/SouthAfrica/CERI-KRISP-K037300/2021	EPI_ISL_11348539	NHLS Tygerberg	CERI, Centre for Epidemic Response and Innvoation, Stellenbosch University and KRISP, KZN Research Innovation and Sequencing Platform, UKZN.	Maponga T, Wilson S, Claassen M, Stander T, van Zyl G, Preiser W, Giandhari J, Pillay S, Naidoo Y, Naicker D, Maharaj A, Anyaneji UJ, Moir M, Van Wyk S, San JE, Tshiabuila D, Tegally H, Wilkinson E, de Oliveira T
hCoV-19/SouthAfrica/CERI-KRISP-K037286/2021	EPI_ISL_11348531	NHLS Tygerberg	CERI, Centre for Epidemic Response and Innvoation, Stellenbosch University and KRISP, KZN Research Innovation and Sequencing Platform, UKZN.	Maponga T, Wilson S, Claassen M, Stander T, van Zyl G, Preiser W, Giandhari J, Pillay S, Naidoo Y, Naicker D, Maharaj A, Anyaneji UJ, Moir M, Van Wyk S, San JE, Tshiabuila D, Tegally H, Wilkinson E, de Oliveira T
hCoV-19/SouthAfrica/CERI-KRISP-K037324/2021	EPI_ISL_11348533	NHLS Tygerberg	CERI, Centre for Epidemic Response and Innvoation, Stellenbosch University and KRISP, KZN Research Innovation and Sequencing Platform, UKZN.	Maponga T, Wilson S, Claassen M, Stander T, van Zyl G, Preiser W, Giandhari J, Pillay S, Naidoo Y, Naicker D, Maharaj A, Anyaneji UJ, Moir M, Van Wyk S, San JE, Tshiabuila D, Tegally H, Wilkinson E, de Oliveira T
hCoV-19/SouthAfrica/CERI-KRISP-K037273/2021	EPI_ISL_11348538	NHLS Tygerberg	CERI, Centre for Epidemic Response and Innvoation, Stellenbosch University and KRISP, KZN Research Innovation and Sequencing Platform, UKZN.	Maponga T, Wilson S, Claassen M, Stander T, van Zyl G, Preiser W, Giandhari J, Pillay S, Naidoo Y, Naicker D, Maharaj A, Anyaneji UJ, Moir M, Van Wyk S, San JE, Tshiabuila D, Tegally H, Wilkinson E, de Oliveira T
hCoV-19/SouthAfrica/CERI-KRISP-K037322/2021	EPI_ISL_11348540	NHLS Tygerberg	CERI, Centre for Epidemic Response and Innvoation, Stellenbosch University and KRISP, KZN Research Innovation and Sequencing Platform, UKZN.	Maponga T, Wilson S, Claassen M, Stander T, van Zyl G, Preiser W, Giandhari J, Pillay S, Naidoo Y, Naicker D, Maharaj A, Anyaneji UJ, Moir M, Van Wyk S, San JE, Tshiabuila D, Tegally H, Wilkinson E, de Oliveira T
hCoV-19/SouthAfrica/CERI-KRISP-K037334/2021	EPI_ISL_11348544	NHLS Tygerberg	CERI, Centre for Epidemic Response and Innvoation, Stellenbosch University and KRISP, KZN Research Innovation and Sequencing Platform, UKZN.	Maponga T, Wilson S, Claassen M, Stander T, van Zyl G, Preiser W, Giandhari J, Pillay S, Naidoo Y, Naicker D, Maharaj A, Anyaneji UJ, Moir M, Van Wyk S, San JE, Tshiabuila D, Tegally H, Wilkinson E, de Oliveira T
hCoV-19/SouthAfrica/CERI-KRISP-K037268/2021	EPI_ISL_11348536	NHLS Tygerberg	CERI, Centre for Epidemic Response and Innvoation, Stellenbosch University and KRISP, KZN Research Innovation and Sequencing Platform, UKZN.	Maponga T, Wilson S, Claassen M, Stander T, van Zyl G, Preiser W, Giandhari J, Pillay S, Naidoo Y, Naicker D, Maharaj A, Anyaneji UJ, Moir M, Van Wyk S, San JE, Tshiabuila D, Tegally H, Wilkinson E, de Oliveira T
hCoV-19/SouthAfrica/CERI-KRISP-K037315/2021	EPI_ISL_11348543	NHLS Tygerberg	CERI, Centre for Epidemic Response and Innvoation, Stellenbosch University and KRISP, KZN Research Innovation and Sequencing Platform, UKZN.	Maponga T, Wilson S, Claassen M, Stander T, van Zyl G, Preiser W, Giandhari J, Pillay S, Naidoo Y, Naicker D, Maharaj A, Anyaneji UJ, Moir M, Van Wyk S, San JE, Tshiabuila D, Tegally H, Wilkinson E, de Oliveira T
hCoV-19/SouthAfrica/CERI-KRISP-K037269/2021	EPI_ISL_11348547	NHLS Tygerberg	CERI, Centre for Epidemic Response and Innvoation, Stellenbosch University and KRISP, KZN Research Innovation and Sequencing Platform, UKZN.	Maponga T, Wilson S, Claassen M, Stander T, van Zyl G, Preiser W, Giandhari J, Pillay S, Naidoo Y, Naicker D, Maharaj A, Anyaneji UJ, Moir M, Van Wyk S, San JE, Tshiabuila D, Tegally H, Wilkinson E, de Oliveira T
hCoV-19/SouthAfrica/CERI-KRISP-K037310/2021	EPI_ISL_11348549	NHLS Tygerberg	CERI, Centre for Epidemic Response and Innvoation, Stellenbosch University and KRISP, KZN Research Innovation and Sequencing Platform, UKZN.	Maponga T, Wilson S, Claassen M, Stander T, van Zyl G, Preiser W, Giandhari J, Pillay S, Naidoo Y, Naicker D, Maharaj A, Anyaneji UJ, Moir M, Van Wyk S, San JE, Tshiabuila D, Tegally H, Wilkinson E, de Oliveira T
hCoV-19/SouthAfrica/CERI-KRISP-K037298/2021	EPI_ISL_11348553	NHLS Tygerberg	CERI, Centre for Epidemic Response and Innvoation, Stellenbosch University and KRISP, KZN Research Innovation and Sequencing Platform, UKZN.	Maponga T, Wilson S, Claassen M, Stander T, van Zyl G, Preiser W, Giandhari J, Pillay S, Naidoo Y, Naicker D, Maharaj A, Anyaneji UJ, Moir M, Van Wyk S, San JE, Tshiabuila D, Tegally H, Wilkinson E, de Oliveira T
hCoV-19/SouthAfrica/CERI-KRISP-K037290/2021	EPI_ISL_11348562	NHLS Tygerberg	CERI, Centre for Epidemic Response and Innvoation, Stellenbosch University and KRISP, KZN Research Innovation and Sequencing Platform, UKZN.	Maponga T, Wilson S, Claassen M, Stander T, van Zyl G, Preiser W, Giandhari J, Pillay S, Naidoo Y, Naicker D, Maharaj A, Anyaneji UJ, Moir M, Van Wyk S, San JE, Tshiabuila D, Tegally H, Wilkinson E, de Oliveira T
hCoV-19/SouthAfrica/CERI-KRISP-K037337/2021	EPI_ISL_11348563	NHLS Tygerberg	CERI, Centre for Epidemic Response and Innvoation, Stellenbosch University and KRISP, KZN Research Innovation and Sequencing Platform, UKZN.	Maponga T, Wilson S, Claassen M, Stander T, van Zyl G, Preiser W, Giandhari J, Pillay S, Naidoo Y, Naicker D, Maharaj A, Anyaneji UJ, Moir M, Van Wyk S, San JE, Tshiabuila D, Tegally H, Wilkinson E, de Oliveira T
hCoV-19/SouthAfrica/CERI-KRISP-K037271/2021	EPI_ISL_11348561	NHLS Tygerberg	CERI, Centre for Epidemic Response and Innvoation, Stellenbosch University and KRISP, KZN Research Innovation and Sequencing Platform, UKZN.	Maponga T, Wilson S, Claassen M, Stander T, van Zyl G, Preiser W, Giandhari J, Pillay S, Naidoo Y, Naicker D, Maharaj A, Anyaneji UJ, Moir M, Van Wyk S, San JE, Tshiabuila D, Tegally H, Wilkinson E, de Oliveira T
hCoV-19/SouthAfrica/CERI-KRISP-K037292/2021	EPI_ISL_11348568	NHLS Tygerberg	CERI, Centre for Epidemic Response and Innvoation, Stellenbosch University and KRISP, KZN Research Innovation and Sequencing Platform, UKZN.	Maponga T, Wilson S, Claassen M, Stander T, van Zyl G, Preiser W, Giandhari J, Pillay S, Naidoo Y, Naicker D, Maharaj A, Anyaneji UJ, Moir M, Van Wyk S, San JE, Tshiabuila D, Tegally H, Wilkinson E, de Oliveira T
hCoV-19/SouthAfrica/CERI-KRISP-K037297/2021	EPI_ISL_11348571	NHLS Tygerberg	CERI, Centre for Epidemic Response and Innvoation, Stellenbosch University and KRISP, KZN Research Innovation and Sequencing Platform, UKZN.	Maponga T, Wilson S, Claassen M, Stander T, van Zyl G, Preiser W, Giandhari J, Pillay S, Naidoo Y, Naicker D, Maharaj A, Anyaneji UJ, Moir M, Van Wyk S, San JE, Tshiabuila D, Tegally H, Wilkinson E, de Oliveira T
hCoV-19/SouthAfrica/CERI-KRISP-K037305/2021	EPI_ISL_11348572	NHLS Tygerberg	CERI, Centre for Epidemic Response and Innvoation, Stellenbosch University and KRISP, KZN Research Innovation and Sequencing Platform, UKZN.	Maponga T, Wilson S, Claassen M, Stander T, van Zyl G, Preiser W, Giandhari J, Pillay S, Naidoo Y, Naicker D, Maharaj A, Anyaneji UJ, Moir M, Van Wyk S, San JE, Tshiabuila D, Tegally H, Wilkinson E, de Oliveira T
hCoV-19/SouthAfrica/CERI-KRISP-K037291/2021	EPI_ISL_11348577	NHLS Tygerberg	CERI, Centre for Epidemic Response and Innvoation, Stellenbosch University and KRISP, KZN Research Innovation and Sequencing Platform, UKZN.	Maponga T, Wilson S, Claassen M, Stander T, van Zyl G, Preiser W, Giandhari J, Pillay S, Naidoo Y, Naicker D, Maharaj A, Anyaneji UJ, Moir M, Van Wyk S, San JE, Tshiabuila D, Tegally H, Wilkinson E, de Oliveira T
hCoV-19/SouthAfrica/CERI-KRISP-K037289/2021	EPI_ISL_11348587	NHLS Tygerberg	CERI, Centre for Epidemic Response and Innvoation, Stellenbosch University and KRISP, KZN Research Innovation and Sequencing Platform, UKZN.	Maponga T, Wilson S, Claassen M, Stander T, van Zyl G, Preiser W, Giandhari J, Pillay S, Naidoo Y, Naicker D, Maharaj A, Anyaneji UJ, Moir M, Van Wyk S, San JE, Tshiabuila D, Tegally H, Wilkinson E, de Oliveira T
hCoV-19/SouthAfrica/CERI-KRISP-K037282/2021	EPI_ISL_11348584	NHLS Tygerberg	CERI, Centre for Epidemic Response and Innvoation, Stellenbosch University and KRISP, KZN Research Innovation and Sequencing Platform, UKZN.	Maponga T, Wilson S, Claassen M, Stander T, van Zyl G, Preiser W, Giandhari J, Pillay S, Naidoo Y, Naicker D, Maharaj A, Anyaneji UJ, Moir M, Van Wyk S, San JE, Tshiabuila D, Tegally H, Wilkinson E, de Oliveira T
hCoV-19/SouthAfrica/CERI-KRISP-K037349/2021	EPI_ISL_11348586	NHLS Tygerberg	CERI, Centre for Epidemic Response and Innvoation, Stellenbosch University and KRISP, KZN Research Innovation and Sequencing Platform, UKZN.	Maponga T, Wilson S, Claassen M, Stander T, van Zyl G, Preiser W, Giandhari J, Pillay S, Naidoo Y, Naicker D, Maharaj A, Anyaneji UJ, Moir M, Van Wyk S, San JE, Tshiabuila D, Tegally H, Wilkinson E, de Oliveira T
hCoV-19/SouthAfrica/CERI-KRISP-K037343/2021	EPI_ISL_11348581	NHLS Tygerberg	CERI, Centre for Epidemic Response and Innvoation, Stellenbosch University and KRISP, KZN Research Innovation and Sequencing Platform, UKZN.	Maponga T, Wilson S, Claassen M, Stander T, van Zyl G, Preiser W, Giandhari J, Pillay S, Naidoo Y, Naicker D, Maharaj A, Anyaneji UJ, Moir M, Van Wyk S, San JE, Tshiabuila D, Tegally H, Wilkinson E, de Oliveira T
hCoV-19/SouthAfrica/CERI-KRISP-K037272/2021	EPI_ISL_11348583	NHLS Tygerberg	CERI, Centre for Epidemic Response and Innvoation, Stellenbosch University and KRISP, KZN Research Innovation and Sequencing Platform, UKZN.	Maponga T, Wilson S, Claassen M, Stander T, van Zyl G, Preiser W, Giandhari J, Pillay S, Naidoo Y, Naicker D, Maharaj A, Anyaneji UJ, Moir M, Van Wyk S, San JE, Tshiabuila D, Tegally H, Wilkinson E, de Oliveira T
hCoV-19/SouthAfrica/CERI-KRISP-K037320/2021	EPI_ISL_11348585	NHLS Tygerberg	CERI, Centre for Epidemic Response and Innvoation, Stellenbosch University and KRISP, KZN Research Innovation and Sequencing Platform, UKZN.	Maponga T, Wilson S, Claassen M, Stander T, van Zyl G, Preiser W, Giandhari J, Pillay S, Naidoo Y, Naicker D, Maharaj A, Anyaneji UJ, Moir M, Van Wyk S, San JE, Tshiabuila D, Tegally H, Wilkinson E, de Oliveira T
hCoV-19/SouthAfrica/CERI-KRISP-K037348/2021	EPI_ISL_11348591	NHLS Tygerberg	CERI, Centre for Epidemic Response and Innvoation, Stellenbosch University and KRISP, KZN Research Innovation and Sequencing Platform, UKZN.	Maponga T, Wilson S, Claassen M, Stander T, van Zyl G, Preiser W, Giandhari J, Pillay S, Naidoo Y, Naicker D, Maharaj A, Anyaneji UJ, Moir M, Van Wyk S, San JE, Tshiabuila D, Tegally H, Wilkinson E, de Oliveira T
hCoV-19/SouthAfrica/CERI-KRISP-K037299/2021	EPI_ISL_11348590	NHLS Tygerberg	CERI, Centre for Epidemic Response and Innvoation, Stellenbosch University and KRISP, KZN Research Innovation and Sequencing Platform, UKZN.	Maponga T, Wilson S, Claassen M, Stander T, van Zyl G, Preiser W, Giandhari J, Pillay S, Naidoo Y, Naicker D, Maharaj A, Anyaneji UJ, Moir M, Van Wyk S, San JE, Tshiabuila D, Tegally H, Wilkinson E, de Oliveira T
hCoV-19/SouthAfrica/CERI-KRISP-K037287/2021	EPI_ISL_11348593	NHLS Tygerberg	CERI, Centre for Epidemic Response and Innvoation, Stellenbosch University and KRISP, KZN Research Innovation and Sequencing Platform, UKZN.	Maponga T, Wilson S, Claassen M, Stander T, van Zyl G, Preiser W, Giandhari J, Pillay S, Naidoo Y, Naicker D, Maharaj A, Anyaneji UJ, Moir M, Van Wyk S, San JE, Tshiabuila D, Tegally H, Wilkinson E, de Oliveira T
hCoV-19/SouthAfrica/CERI-KRISP-K037251/2021	EPI_ISL_11348566	NHLS Tygerberg	CERI, Centre for Epidemic Response and Innvoation, Stellenbosch University and KRISP, KZN Research Innovation and Sequencing Platform, UKZN.	Maponga T, Wilson S, Claassen M, Stander T, van Zyl G, Preiser W, Giandhari J, Pillay S, Naidoo Y, Naicker D, Maharaj A, Anyaneji UJ, Moir M, Van Wyk S, San JE, Tshiabuila D, Tegally H, Wilkinson E, de Oliveira T
hCoV-19/SouthAfrica/CERI-KRISP-K037262/2021	EPI_ISL_11348507	NHLS Tygerberg	CERI, Centre for Epidemic Response and Innvoation, Stellenbosch University and KRISP, KZN Research Innovation and Sequencing Platform, UKZN.	Maponga T, Wilson S, Claassen M, Stander T, van Zyl G, Preiser W, Giandhari J, Pillay S, Naidoo Y, Naicker D, Maharaj A, Anyaneji UJ, Moir M, Van Wyk S, San JE, Tshiabuila D, Tegally H, Wilkinson E, de Oliveira T
hCoV-19/SouthAfrica/CERI-KRISP-K037243/2021	EPI_ISL_11348511	NHLS Tygerberg	CERI, Centre for Epidemic Response and Innvoation, Stellenbosch University and KRISP, KZN Research Innovation and Sequencing Platform, UKZN.	Maponga T, Wilson S, Claassen M, Stander T, van Zyl G, Preiser W, Giandhari J, Pillay S, Naidoo Y, Naicker D, Maharaj A, Anyaneji UJ, Moir M, Van Wyk S, San JE, Tshiabuila D, Tegally H, Wilkinson E, de Oliveira T
hCoV-19/SouthAfrica/CERI-KRISP-K037263/2021	EPI_ISL_11348523	NHLS Tygerberg	CERI, Centre for Epidemic Response and Innvoation, Stellenbosch University and KRISP, KZN Research Innovation and Sequencing Platform, UKZN.	Maponga T, Wilson S, Claassen M, Stander T, van Zyl G, Preiser W, Giandhari J, Pillay S, Naidoo Y, Naicker D, Maharaj A, Anyaneji UJ, Moir M, Van Wyk S, San JE, Tshiabuila D, Tegally H, Wilkinson E, de Oliveira T
hCoV-19/SouthAfrica/CERI-KRISP-K037258/2021	EPI_ISL_11348522	NHLS Tygerberg	CERI, Centre for Epidemic Response and Innvoation, Stellenbosch University and KRISP, KZN Research Innovation and Sequencing Platform, UKZN.	Maponga T, Wilson S, Claassen M, Stander T, van Zyl G, Preiser W, Giandhari J, Pillay S, Naidoo Y, Naicker D, Maharaj A, Anyaneji UJ, Moir M, Van Wyk S, San JE, Tshiabuila D, Tegally H, Wilkinson E, de Oliveira T
hCoV-19/SouthAfrica/CERI-KRISP-K037246/2021	EPI_ISL_11348527	NHLS Tygerberg	CERI, Centre for Epidemic Response and Innvoation, Stellenbosch University and KRISP, KZN Research Innovation and Sequencing Platform, UKZN.	Maponga T, Wilson S, Claassen M, Stander T, van Zyl G, Preiser W, Giandhari J, Pillay S, Naidoo Y, Naicker D, Maharaj A, Anyaneji UJ, Moir M, Van Wyk S, San JE, Tshiabuila D, Tegally H, Wilkinson E, de Oliveira T
hCoV-19/SouthAfrica/CERI-KRISP-K037249/2021	EPI_ISL_11348532	NHLS Tygerberg	CERI, Centre for Epidemic Response and Innvoation, Stellenbosch University and KRISP, KZN Research Innovation and Sequencing Platform, UKZN.	Maponga T, Wilson S, Claassen M, Stander T, van Zyl G, Preiser W, Giandhari J, Pillay S, Naidoo Y, Naicker D, Maharaj A, Anyaneji UJ, Moir M, Van Wyk S, San JE, Tshiabuila D, Tegally H, Wilkinson E, de Oliveira T
hCoV-19/SouthAfrica/CERI-KRISP-K037242/2021	EPI_ISL_11348541	NHLS Tygerberg	CERI, Centre for Epidemic Response and Innvoation, Stellenbosch University and KRISP, KZN Research Innovation and Sequencing Platform, UKZN.	Maponga T, Wilson S, Claassen M, Stander T, van Zyl G, Preiser W, Giandhari J, Pillay S, Naidoo Y, Naicker D, Maharaj A, Anyaneji UJ, Moir M, Van Wyk S, San JE, Tshiabuila D, Tegally H, Wilkinson E, de Oliveira T
hCoV-19/SouthAfrica/CERI-KRISP-K037256/2021	EPI_ISL_11348537	NHLS Tygerberg	CERI, Centre for Epidemic Response and Innvoation, Stellenbosch University and KRISP, KZN Research Innovation and Sequencing Platform, UKZN.	Maponga T, Wilson S, Claassen M, Stander T, van Zyl G, Preiser W, Giandhari J, Pillay S, Naidoo Y, Naicker D, Maharaj A, Anyaneji UJ, Moir M, Van Wyk S, San JE, Tshiabuila D, Tegally H, Wilkinson E, de Oliveira T
hCoV-19/SouthAfrica/CERI-KRISP-K037245/2021	EPI_ISL_11348545	NHLS Tygerberg	CERI, Centre for Epidemic Response and Innvoation, Stellenbosch University and KRISP, KZN Research Innovation and Sequencing Platform, UKZN.	Maponga T, Wilson S, Claassen M, Stander T, van Zyl G, Preiser W, Giandhari J, Pillay S, Naidoo Y, Naicker D, Maharaj A, Anyaneji UJ, Moir M, Van Wyk S, San JE, Tshiabuila D, Tegally H, Wilkinson E, de Oliveira T
hCoV-19/SouthAfrica/CERI-KRISP-K037265/2021	EPI_ISL_11348546	NHLS Tygerberg	CERI, Centre for Epidemic Response and Innvoation, Stellenbosch University and KRISP, KZN Research Innovation and Sequencing Platform, UKZN.	Maponga T, Wilson S, Claassen M, Stander T, van Zyl G, Preiser W, Giandhari J, Pillay S, Naidoo Y, Naicker D, Maharaj A, Anyaneji UJ, Moir M, Van Wyk S, San JE, Tshiabuila D, Tegally H, Wilkinson E, de Oliveira T
hCoV-19/SouthAfrica/CERI-KRISP-K037255/2021	EPI_ISL_11348559	NHLS Tygerberg	CERI, Centre for Epidemic Response and Innvoation, Stellenbosch University and KRISP, KZN Research Innovation and Sequencing Platform, UKZN.	Maponga T, Wilson S, Claassen M, Stander T, van Zyl G, Preiser W, Giandhari J, Pillay S, Naidoo Y, Naicker D, Maharaj A, Anyaneji UJ, Moir M, Van Wyk S, San JE, Tshiabuila D, Tegally H, Wilkinson E, de Oliveira T
hCoV-19/SouthAfrica/CERI-KRISP-K037264/2021	EPI_ISL_11348555	NHLS Tygerberg	CERI, Centre for Epidemic Response and Innvoation, Stellenbosch University and KRISP, KZN Research Innovation and Sequencing Platform, UKZN.	Maponga T, Wilson S, Claassen M, Stander T, van Zyl G, Preiser W, Giandhari J, Pillay S, Naidoo Y, Naicker D, Maharaj A, Anyaneji UJ, Moir M, Van Wyk S, San JE, Tshiabuila D, Tegally H, Wilkinson E, de Oliveira T
hCoV-19/SouthAfrica/CERI-KRISP-K037248/2021	EPI_ISL_11348558	NHLS Tygerberg	CERI, Centre for Epidemic Response and Innvoation, Stellenbosch University and KRISP, KZN Research Innovation and Sequencing Platform, UKZN.	Maponga T, Wilson S, Claassen M, Stander T, van Zyl G, Preiser W, Giandhari J, Pillay S, Naidoo Y, Naicker D, Maharaj A, Anyaneji UJ, Moir M, Van Wyk S, San JE, Tshiabuila D, Tegally H, Wilkinson E, de Oliveira T
hCoV-19/SouthAfrica/CERI-KRISP-K037261/2021	EPI_ISL_11348564	NHLS Tygerberg	CERI, Centre for Epidemic Response and Innvoation, Stellenbosch University and KRISP, KZN Research Innovation and Sequencing Platform, UKZN.	Maponga T, Wilson S, Claassen M, Stander T, van Zyl G, Preiser W, Giandhari J, Pillay S, Naidoo Y, Naicker D, Maharaj A, Anyaneji UJ, Moir M, Van Wyk S, San JE, Tshiabuila D, Tegally H, Wilkinson E, de Oliveira T
hCoV-19/SouthAfrica/CERI-KRISP-K037252/2021	EPI_ISL_11348567	NHLS Tygerberg	CERI, Centre for Epidemic Response and Innvoation, Stellenbosch University and KRISP, KZN Research Innovation and Sequencing Platform, UKZN.	Maponga T, Wilson S, Claassen M, Stander T, van Zyl G, Preiser W, Giandhari J, Pillay S, Naidoo Y, Naicker D, Maharaj A, Anyaneji UJ, Moir M, Van Wyk S, San JE, Tshiabuila D, Tegally H, Wilkinson E, de Oliveira T
hCoV-19/SouthAfrica/CERI-KRISP-K037244/2021	EPI_ISL_11348573	NHLS Tygerberg	CERI, Centre for Epidemic Response and Innvoation, Stellenbosch University and KRISP, KZN Research Innovation and Sequencing Platform, UKZN.	Maponga T, Wilson S, Claassen M, Stander T, van Zyl G, Preiser W, Giandhari J, Pillay S, Naidoo Y, Naicker D, Maharaj A, Anyaneji UJ, Moir M, Van Wyk S, San JE, Tshiabuila D, Tegally H, Wilkinson E, de Oliveira T
hCoV-19/SouthAfrica/CERI-KRISP-K037260/2021	EPI_ISL_11348582	NHLS Tygerberg	CERI, Centre for Epidemic Response and Innvoation, Stellenbosch University and KRISP, KZN Research Innovation and Sequencing Platform, UKZN.	Maponga T, Wilson S, Claassen M, Stander T, van Zyl G, Preiser W, Giandhari J, Pillay S, Naidoo Y, Naicker D, Maharaj A, Anyaneji UJ, Moir M, Van Wyk S, San JE, Tshiabuila D, Tegally H, Wilkinson E, de Oliveira T
hCoV-19/SouthAfrica/CERI-KRISP-K037267/2021	EPI_ISL_11348588	NHLS Tygerberg	CERI, Centre for Epidemic Response and Innvoation, Stellenbosch University and KRISP, KZN Research Innovation and Sequencing Platform, UKZN.	Maponga T, Wilson S, Claassen M, Stander T, van Zyl G, Preiser W, Giandhari J, Pillay S, Naidoo Y, Naicker D, Maharaj A, Anyaneji UJ, Moir M, Van Wyk S, San JE, Tshiabuila D, Tegally H, Wilkinson E, de Oliveira T
hCoV-19/SouthAfrica/CERI-KRISP-K037233/2021	EPI_ISL_11348458	NHLS Tygerberg	CERI, Centre for Epidemic Response and Innvoation, Stellenbosch University and KRISP, KZN Research Innovation and Sequencing Platform, UKZN.	Maponga T, Wilson S, Claassen M, Stander T, van Zyl G, Preiser W, Giandhari J, Pillay S, Naidoo Y, Naicker D, Maharaj A, Anyaneji UJ, Moir M, Van Wyk S, San JE, Tshiabuila D, Tegally H, Wilkinson E, de Oliveira T
hCoV-19/SouthAfrica/NICD-N31188/2021	EPI_ISL_11270046	TAMBO MEMORIAL LABORATORY	National Institute for Communicable Diseases of the National Health Laboratory Service	Amoako DG, Everatt J, Kekana D, Scheepers C, Mohale T, Ntuli N, Mahlangu B, Mnguni A, Ismail A, Bhiman JN, Wolter N
hCoV-19/SouthAfrica/NICD-N31202/2021	EPI_ISL_11270049	TAMBO MEMORIAL LABORATORY	National Institute for Communicable Diseases of the National Health Laboratory Service	Amoako DG, Everatt J, Kekana D, Scheepers C, Mohale T, Ntuli N, Mahlangu B, Mnguni A, Ismail A, Bhiman JN, Wolter N
hCoV-19/SouthAfrica/NICD-N31241/2021	EPI_ISL_11270089	TAMBO MEMORIAL LABORATORY	National Institute for Communicable Diseases of the National Health Laboratory Service	Amoako DG, Everatt J, Kekana D, Scheepers C, Mohale T, Ntuli N, Mahlangu B, Mnguni A, Ismail A, Bhiman JN, Wolter N
hCoV-19/SouthAfrica/NICD-N31183/2021	EPI_ISL_11270110	TAMBO MEMORIAL LABORATORY	National Institute for Communicable Diseases of the National Health Laboratory Service	Amoako DG, Everatt J, Kekana D, Scheepers C, Mohale T, Ntuli N, Mahlangu B, Mnguni A, Ismail A, Bhiman JN, Wolter N
hCoV-19/SouthAfrica/NICD-N31194/2021	EPI_ISL_11270258	TAMBO MEMORIAL LABORATORY	National Institute for Communicable Diseases of the National Health Laboratory Service	Amoako DG, Everatt J, Kekana D, Scheepers C, Mohale T, Ntuli N, Mahlangu B, Mnguni A, Ismail A, Bhiman JN, Wolter N
hCoV-19/SouthAfrica/NICD-N31222/2021	EPI_ISL_11270240	TAMBO MEMORIAL LABORATORY	National Institute for Communicable Diseases of the National Health Laboratory Service	Amoako DG, Everatt J, Kekana D, Scheepers C, Mohale T, Ntuli N, Mahlangu B, Mnguni A, Ismail A, Bhiman JN, Wolter N
hCoV-19/SouthAfrica/NHLS-UCT-GS-AK20/2021	EPI_ISL_11265079	Mitchells Plain Hospital wc MPH	NHLS/UCT	Arash Iranzadeh, Innocent Mudau, Marvin Hsiao, Gert Marais, Diana Hardie, Stephen Korsman, Rageema Joseph, Luicer Olubayo, Nokuzola Mbhele, Carolyn Williamson
hCoV-19/SouthAfrica/NICD-N31216/2021	EPI_ISL_11270209	TAMBO MEMORIAL LABORATORY	National Institute for Communicable Diseases of the National Health Laboratory Service	Amoako DG, Everatt J, Kekana D, Scheepers C, Mohale T, Ntuli N, Mahlangu B, Mnguni A, Ismail A, Bhiman JN, Wolter N
hCoV-19/SouthAfrica/NICD-N31196/2021	EPI_ISL_11270216	TAMBO MEMORIAL LABORATORY	National Institute for Communicable Diseases of the National Health Laboratory Service	Amoako DG, Everatt J, Kekana D, Scheepers C, Mohale T, Ntuli N, Mahlangu B, Mnguni A, Ismail A, Bhiman JN, Wolter N
hCoV-19/SouthAfrica/NICD-N31195/2021	EPI_ISL_11270048	TAMBO MEMORIAL LABORATORY	National Institute for Communicable Diseases of the National Health Laboratory Service	Amoako DG, Everatt J, Kekana D, Scheepers C, Mohale T, Ntuli N, Mahlangu B, Mnguni A, Ismail A, Bhiman JN, Wolter N
hCoV-19/SouthAfrica/NICD-N31224/2021	EPI_ISL_11270057	TAMBO MEMORIAL LABORATORY	National Institute for Communicable Diseases of the National Health Laboratory Service	Amoako DG, Everatt J, Kekana D, Scheepers C, Mohale T, Ntuli N, Mahlangu B, Mnguni A, Ismail A, Bhiman JN, Wolter N
hCoV-19/SouthAfrica/NICD-N31225/2021	EPI_ISL_11270058	TAMBO MEMORIAL LABORATORY	National Institute for Communicable Diseases of the National Health Laboratory Service	Amoako DG, Everatt J, Kekana D, Scheepers C, Mohale T, Ntuli N, Mahlangu B, Mnguni A, Ismail A, Bhiman JN, Wolter N
hCoV-19/SouthAfrica/NICD-N31253/2021	EPI_ISL_11270064	TAMBO MEMORIAL LABORATORY	National Institute for Communicable Diseases of the National Health Laboratory Service	Amoako DG, Everatt J, Kekana D, Scheepers C, Mohale T, Ntuli N, Mahlangu B, Mnguni A, Ismail A, Bhiman JN, Wolter N
hCoV-19/SouthAfrica/NICD-N31269/2021	EPI_ISL_11270068	TAMBO MEMORIAL LABORATORY	National Institute for Communicable Diseases of the National Health Laboratory Service	Amoako DG, Everatt J, Kekana D, Scheepers C, Mohale T, Ntuli N, Mahlangu B, Mnguni A, Ismail A, Bhiman JN, Wolter N
hCoV-19/SouthAfrica/NICD-N31275/2021	EPI_ISL_11270071	TAMBO MEMORIAL LABORATORY	National Institute for Communicable Diseases of the National Health Laboratory Service	Amoako DG, Everatt J, Kekana D, Scheepers C, Mohale T, Ntuli N, Mahlangu B, Mnguni A, Ismail A, Bhiman JN, Wolter N
hCoV-19/SouthAfrica/NICD-N31211/2021	EPI_ISL_11270119	TAMBO MEMORIAL LABORATORY	National Institute for Communicable Diseases of the National Health Laboratory Service	Amoako DG, Everatt J, Kekana D, Scheepers C, Mohale T, Ntuli N, Mahlangu B, Mnguni A, Ismail A, Bhiman JN, Wolter N
hCoV-19/SouthAfrica/NICD-N31180/2021	EPI_ISL_11270169	TAMBO MEMORIAL LABORATORY	National Institute for Communicable Diseases of the National Health Laboratory Service	Amoako DG, Everatt J, Kekana D, Scheepers C, Mohale T, Ntuli N, Mahlangu B, Mnguni A, Ismail A, Bhiman JN, Wolter N
hCoV-19/SouthAfrica/NICD-N31220/2021	EPI_ISL_11270185	TAMBO MEMORIAL LABORATORY	National Institute for Communicable Diseases of the National Health Laboratory Service	Amoako DG, Everatt J, Kekana D, Scheepers C, Mohale T, Ntuli N, Mahlangu B, Mnguni A, Ismail A, Bhiman JN, Wolter N
hCoV-19/SouthAfrica/NICD-N31266/2021	EPI_ISL_11270187	TAMBO MEMORIAL LABORATORY	National Institute for Communicable Diseases of the National Health Laboratory Service	Amoako DG, Everatt J, Kekana D, Scheepers C, Mohale T, Ntuli N, Mahlangu B, Mnguni A, Ismail A, Bhiman JN, Wolter N
hCoV-19/SouthAfrica/NICD-N31198/2021	EPI_ISL_11270192	TAMBO MEMORIAL LABORATORY	National Institute for Communicable Diseases of the National Health Laboratory Service	Amoako DG, Everatt J, Kekana D, Scheepers C, Mohale T, Ntuli N, Mahlangu B, Mnguni A, Ismail A, Bhiman JN, Wolter N
hCoV-19/SouthAfrica/NICD-N31212/2021	EPI_ISL_11270208	TAMBO MEMORIAL LABORATORY	National Institute for Communicable Diseases of the National Health Laboratory Service	Amoako DG, Everatt J, Kekana D, Scheepers C, Mohale T, Ntuli N, Mahlangu B, Mnguni A, Ismail A, Bhiman JN, Wolter N
hCoV-19/SouthAfrica/NICD-N31227/2021	EPI_ISL_11270217	TAMBO MEMORIAL LABORATORY	National Institute for Communicable Diseases of the National Health Laboratory Service	Amoako DG, Everatt J, Kekana D, Scheepers C, Mohale T, Ntuli N, Mahlangu B, Mnguni A, Ismail A, Bhiman JN, Wolter N
hCoV-19/SouthAfrica/NICD-N31257/2021	EPI_ISL_11270220	TAMBO MEMORIAL LABORATORY	National Institute for Communicable Diseases of the National Health Laboratory Service	Amoako DG, Everatt J, Kekana D, Scheepers C, Mohale T, Ntuli N, Mahlangu B, Mnguni A, Ismail A, Bhiman JN, Wolter N
hCoV-19/SouthAfrica/NICD-N31209/2021	EPI_ISL_11270331	TAMBO MEMORIAL LABORATORY	National Institute for Communicable Diseases of the National Health Laboratory Service	Amoako DG, Everatt J, Kekana D, Scheepers C, Mohale T, Ntuli N, Mahlangu B, Mnguni A, Ismail A, Bhiman JN, Wolter N
hCoV-19/SouthAfrica/NICD-N31204/2021	EPI_ISL_11270051	TAMBO MEMORIAL LABORATORY	National Institute for Communicable Diseases of the National Health Laboratory Service	Amoako DG, Everatt J, Kekana D, Scheepers C, Mohale T, Ntuli N, Mahlangu B, Mnguni A, Ismail A, Bhiman JN, Wolter N
hCoV-19/SouthAfrica/NICD-N31221/2021	EPI_ISL_11270056	TAMBO MEMORIAL LABORATORY	National Institute for Communicable Diseases of the National Health Laboratory Service	Amoako DG, Everatt J, Kekana D, Scheepers C, Mohale T, Ntuli N, Mahlangu B, Mnguni A, Ismail A, Bhiman JN, Wolter N
hCoV-19/SouthAfrica/NICD-N31240/2021	EPI_ISL_11270061	TAMBO MEMORIAL LABORATORY	National Institute for Communicable Diseases of the National Health Laboratory Service	Amoako DG, Everatt J, Kekana D, Scheepers C, Mohale T, Ntuli N, Mahlangu B, Mnguni A, Ismail A, Bhiman JN, Wolter N
hCoV-19/SouthAfrica/NICD-N31250/2021	EPI_ISL_11270063	TAMBO MEMORIAL LABORATORY	National Institute for Communicable Diseases of the National Health Laboratory Service	Amoako DG, Everatt J, Kekana D, Scheepers C, Mohale T, Ntuli N, Mahlangu B, Mnguni A, Ismail A, Bhiman JN, Wolter N
hCoV-19/SouthAfrica/NICD-N31260/2021	EPI_ISL_11270066	TAMBO MEMORIAL LABORATORY	National Institute for Communicable Diseases of the National Health Laboratory Service	Amoako DG, Everatt J, Kekana D, Scheepers C, Mohale T, Ntuli N, Mahlangu B, Mnguni A, Ismail A, Bhiman JN, Wolter N
hCoV-19/SouthAfrica/NICD-N31272/2021	EPI_ISL_11270069	TAMBO MEMORIAL LABORATORY	National Institute for Communicable Diseases of the National Health Laboratory Service	Amoako DG, Everatt J, Kekana D, Scheepers C, Mohale T, Ntuli N, Mahlangu B, Mnguni A, Ismail A, Bhiman JN, Wolter N
hCoV-19/SouthAfrica/NICD-N31274/2021	EPI_ISL_11270070	TAMBO MEMORIAL LABORATORY	National Institute for Communicable Diseases of the National Health Laboratory Service	Amoako DG, Everatt J, Kekana D, Scheepers C, Mohale T, Ntuli N, Mahlangu B, Mnguni A, Ismail A, Bhiman JN, Wolter N
hCoV-19/SouthAfrica/NICD-N31276/2021	EPI_ISL_11270072	TAMBO MEMORIAL LABORATORY	National Institute for Communicable Diseases of the National Health Laboratory Service	Amoako DG, Everatt J, Kekana D, Scheepers C, Mohale T, Ntuli N, Mahlangu B, Mnguni A, Ismail A, Bhiman JN, Wolter N
hCoV-19/SouthAfrica/NICD-N31251/2021	EPI_ISL_11270090	TAMBO MEMORIAL LABORATORY	National Institute for Communicable Diseases of the National Health Laboratory Service	Amoako DG, Everatt J, Kekana D, Scheepers C, Mohale T, Ntuli N, Mahlangu B, Mnguni A, Ismail A, Bhiman JN, Wolter N
hCoV-19/SouthAfrica/NICD-N31210/2021	EPI_ISL_11270096	TAMBO MEMORIAL LABORATORY	National Institute for Communicable Diseases of the National Health Laboratory Service	Amoako DG, Everatt J, Kekana D, Scheepers C, Mohale T, Ntuli N, Mahlangu B, Mnguni A, Ismail A, Bhiman JN, Wolter N
hCoV-19/SouthAfrica/NICD-N31270/2021	EPI_ISL_11270107	TAMBO MEMORIAL LABORATORY	National Institute for Communicable Diseases of the National Health Laboratory Service	Amoako DG, Everatt J, Kekana D, Scheepers C, Mohale T, Ntuli N, Mahlangu B, Mnguni A, Ismail A, Bhiman JN, Wolter N
hCoV-19/SouthAfrica/NICD-N31197/2021	EPI_ISL_11270136	TAMBO MEMORIAL LABORATORY	National Institute for Communicable Diseases of the National Health Laboratory Service	Amoako DG, Everatt J, Kekana D, Scheepers C, Mohale T, Ntuli N, Mahlangu B, Mnguni A, Ismail A, Bhiman JN, Wolter N
hCoV-19/SouthAfrica/NICD-N31207/2021	EPI_ISL_11270140	TAMBO MEMORIAL LABORATORY	National Institute for Communicable Diseases of the National Health Laboratory Service	Amoako DG, Everatt J, Kekana D, Scheepers C, Mohale T, Ntuli N, Mahlangu B, Mnguni A, Ismail A, Bhiman JN, Wolter N
hCoV-19/SouthAfrica/NICD-N31192/2021	EPI_ISL_11270150	TAMBO MEMORIAL LABORATORY	National Institute for Communicable Diseases of the National Health Laboratory Service	Amoako DG, Everatt J, Kekana D, Scheepers C, Mohale T, Ntuli N, Mahlangu B, Mnguni A, Ismail A, Bhiman JN, Wolter N
hCoV-19/SouthAfrica/NICD-N31179/2021	EPI_ISL_11270180	TAMBO MEMORIAL LABORATORY	National Institute for Communicable Diseases of the National Health Laboratory Service	Amoako DG, Everatt J, Kekana D, Scheepers C, Mohale T, Ntuli N, Mahlangu B, Mnguni A, Ismail A, Bhiman JN, Wolter N
hCoV-19/SouthAfrica/NICD-N31271/2021	EPI_ISL_11270181	TAMBO MEMORIAL LABORATORY	National Institute for Communicable Diseases of the National Health Laboratory Service	Amoako DG, Everatt J, Kekana D, Scheepers C, Mohale T, Ntuli N, Mahlangu B, Mnguni A, Ismail A, Bhiman JN, Wolter N
hCoV-19/SouthAfrica/NICD-N31182/2021	EPI_ISL_11270189	TAMBO MEMORIAL LABORATORY	National Institute for Communicable Diseases of the National Health Laboratory Service	Amoako DG, Everatt J, Kekana D, Scheepers C, Mohale T, Ntuli N, Mahlangu B, Mnguni A, Ismail A, Bhiman JN, Wolter N
hCoV-19/SouthAfrica/NICD-N31214/2021	EPI_ISL_11270198	TAMBO MEMORIAL LABORATORY	National Institute for Communicable Diseases of the National Health Laboratory Service	Amoako DG, Everatt J, Kekana D, Scheepers C, Mohale T, Ntuli N, Mahlangu B, Mnguni A, Ismail A, Bhiman JN, Wolter N
hCoV-19/SouthAfrica/NICD-N31178/2021	EPI_ISL_11270207	TAMBO MEMORIAL LABORATORY	National Institute for Communicable Diseases of the National Health Laboratory Service	Amoako DG, Everatt J, Kekana D, Scheepers C, Mohale T, Ntuli N, Mahlangu B, Mnguni A, Ismail A, Bhiman JN, Wolter N
hCoV-19/SouthAfrica/NICD-N31191/2021	EPI_ISL_11270214	TAMBO MEMORIAL LABORATORY	National Institute for Communicable Diseases of the National Health Laboratory Service	Amoako DG, Everatt J, Kekana D, Scheepers C, Mohale T, Ntuli N, Mahlangu B, Mnguni A, Ismail A, Bhiman JN, Wolter N
hCoV-19/SouthAfrica/NICD-N31187/2021	EPI_ISL_11270215	TAMBO MEMORIAL LABORATORY	National Institute for Communicable Diseases of the National Health Laboratory Service	Amoako DG, Everatt J, Kekana D, Scheepers C, Mohale T, Ntuli N, Mahlangu B, Mnguni A, Ismail A, Bhiman JN, Wolter N
hCoV-19/SouthAfrica/NICD-N31247/2021	EPI_ISL_11270218	TAMBO MEMORIAL LABORATORY	National Institute for Communicable Diseases of the National Health Laboratory Service	Amoako DG, Everatt J, Kekana D, Scheepers C, Mohale T, Ntuli N, Mahlangu B, Mnguni A, Ismail A, Bhiman JN, Wolter N
hCoV-19/SouthAfrica/NICD-N31252/2021	EPI_ISL_11270219	TAMBO MEMORIAL LABORATORY	National Institute for Communicable Diseases of the National Health Laboratory Service	Amoako DG, Everatt J, Kekana D, Scheepers C, Mohale T, Ntuli N, Mahlangu B, Mnguni A, Ismail A, Bhiman JN, Wolter N
hCoV-19/SouthAfrica/NICD-N31228/2021	EPI_ISL_11270221	TAMBO MEMORIAL LABORATORY	National Institute for Communicable Diseases of the National Health Laboratory Service	Amoako DG, Everatt J, Kekana D, Scheepers C, Mohale T, Ntuli N, Mahlangu B, Mnguni A, Ismail A, Bhiman JN, Wolter N
hCoV-19/SouthAfrica/NICD-N31185/2021	EPI_ISL_11270223	TAMBO MEMORIAL LABORATORY	National Institute for Communicable Diseases of the National Health Laboratory Service	Amoako DG, Everatt J, Kekana D, Scheepers C, Mohale T, Ntuli N, Mahlangu B, Mnguni A, Ismail A, Bhiman JN, Wolter N
hCoV-19/SouthAfrica/NICD-N31256/2021	EPI_ISL_11270225	TAMBO MEMORIAL LABORATORY	National Institute for Communicable Diseases of the National Health Laboratory Service	Amoako DG, Everatt J, Kekana D, Scheepers C, Mohale T, Ntuli N, Mahlangu B, Mnguni A, Ismail A, Bhiman JN, Wolter N
hCoV-19/SouthAfrica/NICD-N31199/2021	EPI_ISL_11270227	TAMBO MEMORIAL LABORATORY	National Institute for Communicable Diseases of the National Health Laboratory Service	Amoako DG, Everatt J, Kekana D, Scheepers C, Mohale T, Ntuli N, Mahlangu B, Mnguni A, Ismail A, Bhiman JN, Wolter N
hCoV-19/SouthAfrica/NICD-N31189/2021	EPI_ISL_11270228	TAMBO MEMORIAL LABORATORY	National Institute for Communicable Diseases of the National Health Laboratory Service	Amoako DG, Everatt J, Kekana D, Scheepers C, Mohale T, Ntuli N, Mahlangu B, Mnguni A, Ismail A, Bhiman JN, Wolter N
hCoV-19/SouthAfrica/NICD-N31246/2021	EPI_ISL_11270230	TAMBO MEMORIAL LABORATORY	National Institute for Communicable Diseases of the National Health Laboratory Service	Amoako DG, Everatt J, Kekana D, Scheepers C, Mohale T, Ntuli N, Mahlangu B, Mnguni A, Ismail A, Bhiman JN, Wolter N
hCoV-19/SouthAfrica/NICD-N31268/2021	EPI_ISL_11270252	TAMBO MEMORIAL LABORATORY	National Institute for Communicable Diseases of the National Health Laboratory Service	Amoako DG, Everatt J, Kekana D, Scheepers C, Mohale T, Ntuli N, Mahlangu B, Mnguni A, Ismail A, Bhiman JN, Wolter N
hCoV-19/SouthAfrica/NICD-N31254/2021	EPI_ISL_11270259	TAMBO MEMORIAL LABORATORY	National Institute for Communicable Diseases of the National Health Laboratory Service	Amoako DG, Everatt J, Kekana D, Scheepers C, Mohale T, Ntuli N, Mahlangu B, Mnguni A, Ismail A, Bhiman JN, Wolter N
hCoV-19/SouthAfrica/NICD-N31230/2021	EPI_ISL_11270263	TAMBO MEMORIAL LABORATORY	National Institute for Communicable Diseases of the National Health Laboratory Service	Amoako DG, Everatt J, Kekana D, Scheepers C, Mohale T, Ntuli N, Mahlangu B, Mnguni A, Ismail A, Bhiman JN, Wolter N
hCoV-19/SouthAfrica/NICD-N31238/2021	EPI_ISL_11270274	TAMBO MEMORIAL LABORATORY	National Institute for Communicable Diseases of the National Health Laboratory Service	Amoako DG, Everatt J, Kekana D, Scheepers C, Mohale T, Ntuli N, Mahlangu B, Mnguni A, Ismail A, Bhiman JN, Wolter N
hCoV-19/SouthAfrica/NICD-N31208/2021	EPI_ISL_11270288	TAMBO MEMORIAL LABORATORY	National Institute for Communicable Diseases of the National Health Laboratory Service	Amoako DG, Everatt J, Kekana D, Scheepers C, Mohale T, Ntuli N, Mahlangu B, Mnguni A, Ismail A, Bhiman JN, Wolter N
hCoV-19/SouthAfrica/NICD-N31219/2021	EPI_ISL_11270300	TAMBO MEMORIAL LABORATORY	National Institute for Communicable Diseases of the National Health Laboratory Service	Amoako DG, Everatt J, Kekana D, Scheepers C, Mohale T, Ntuli N, Mahlangu B, Mnguni A, Ismail A, Bhiman JN, Wolter N
hCoV-19/SouthAfrica/NICD-N31200/2021	EPI_ISL_11270323	TAMBO MEMORIAL LABORATORY	National Institute for Communicable Diseases of the National Health Laboratory Service	Amoako DG, Everatt J, Kekana D, Scheepers C, Mohale T, Ntuli N, Mahlangu B, Mnguni A, Ismail A, Bhiman JN, Wolter N
hCoV-19/SouthAfrica/NICD-N31203/2021	EPI_ISL_11270050	TAMBO MEMORIAL LABORATORY	National Institute for Communicable Diseases of the National Health Laboratory Service	Amoako DG, Everatt J, Kekana D, Scheepers C, Mohale T, Ntuli N, Mahlangu B, Mnguni A, Ismail A, Bhiman JN, Wolter N
hCoV-19/SouthAfrica/NICD-N31206/2021	EPI_ISL_11270052	TAMBO MEMORIAL LABORATORY	National Institute for Communicable Diseases of the National Health Laboratory Service	Amoako DG, Everatt J, Kekana D, Scheepers C, Mohale T, Ntuli N, Mahlangu B, Mnguni A, Ismail A, Bhiman JN, Wolter N
hCoV-19/SouthAfrica/NICD-N31215/2021	EPI_ISL_11270055	TAMBO MEMORIAL LABORATORY	National Institute for Communicable Diseases of the National Health Laboratory Service	Amoako DG, Everatt J, Kekana D, Scheepers C, Mohale T, Ntuli N, Mahlangu B, Mnguni A, Ismail A, Bhiman JN, Wolter N
hCoV-19/SouthAfrica/NICD-N31229/2021	EPI_ISL_11270059	TAMBO MEMORIAL LABORATORY	National Institute for Communicable Diseases of the National Health Laboratory Service	Amoako DG, Everatt J, Kekana D, Scheepers C, Mohale T, Ntuli N, Mahlangu B, Mnguni A, Ismail A, Bhiman JN, Wolter N
hCoV-19/SouthAfrica/NICD-N31239/2021	EPI_ISL_11270060	TAMBO MEMORIAL LABORATORY	National Institute for Communicable Diseases of the National Health Laboratory Service	Amoako DG, Everatt J, Kekana D, Scheepers C, Mohale T, Ntuli N, Mahlangu B, Mnguni A, Ismail A, Bhiman JN, Wolter N
hCoV-19/SouthAfrica/NICD-N31248/2021	EPI_ISL_11270062	TAMBO MEMORIAL LABORATORY	National Institute for Communicable Diseases of the National Health Laboratory Service	Amoako DG, Everatt J, Kekana D, Scheepers C, Mohale T, Ntuli N, Mahlangu B, Mnguni A, Ismail A, Bhiman JN, Wolter N
hCoV-19/SouthAfrica/NICD-N31232/2021	EPI_ISL_11270183	TAMBO MEMORIAL LABORATORY	National Institute for Communicable Diseases of the National Health Laboratory Service	Amoako DG, Everatt J, Kekana D, Scheepers C, Mohale T, Ntuli N, Mahlangu B, Mnguni A, Ismail A, Bhiman JN, Wolter N
hCoV-19/SouthAfrica/NICD-N31267/2021	EPI_ISL_11270199	TAMBO MEMORIAL LABORATORY	National Institute for Communicable Diseases of the National Health Laboratory Service	Amoako DG, Everatt J, Kekana D, Scheepers C, Mohale T, Ntuli N, Mahlangu B, Mnguni A, Ismail A, Bhiman JN, Wolter N
hCoV-19/SouthAfrica/NICD-N31217/2021	EPI_ISL_11270206	TAMBO MEMORIAL LABORATORY	National Institute for Communicable Diseases of the National Health Laboratory Service	Amoako DG, Everatt J, Kekana D, Scheepers C, Mohale T, Ntuli N, Mahlangu B, Mnguni A, Ismail A, Bhiman JN, Wolter N
hCoV-19/SouthAfrica/NICD-N31264/2021	EPI_ISL_11270210	TAMBO MEMORIAL LABORATORY	National Institute for Communicable Diseases of the National Health Laboratory Service	Amoako DG, Everatt J, Kekana D, Scheepers C, Mohale T, Ntuli N, Mahlangu B, Mnguni A, Ismail A, Bhiman JN, Wolter N
hCoV-19/SouthAfrica/NICD-N31236/2021	EPI_ISL_11270231	TAMBO MEMORIAL LABORATORY	National Institute for Communicable Diseases of the National Health Laboratory Service	Amoako DG, Everatt J, Kekana D, Scheepers C, Mohale T, Ntuli N, Mahlangu B, Mnguni A, Ismail A, Bhiman JN, Wolter N
hCoV-19/SouthAfrica/NICD-N31273/2021	EPI_ISL_11270250	TAMBO MEMORIAL LABORATORY	National Institute for Communicable Diseases of the National Health Laboratory Service	Amoako DG, Everatt J, Kekana D, Scheepers C, Mohale T, Ntuli N, Mahlangu B, Mnguni A, Ismail A, Bhiman JN, Wolter N
hCoV-19/SouthAfrica/NHLS-UCT-GS-AI60/2021	EPI_ISL_11265078	Groote Schuur Hospital wc GSH	NHLS/UCT	Arash Iranzadeh, Innocent Mudau, Marvin Hsiao, Gert Marais, Diana Hardie, Stephen Korsman, Rageema Joseph, Luicer Olubayo, Nokuzola Mbhele, Carolyn Williamson
hCoV-19/SouthAfrica/NHLS-UCT-GS-AS01/2021	EPI_ISL_11265081	Groote Schuur Hospital wc GSH	NHLS/UCT	Arash Iranzadeh, Innocent Mudau, Marvin Hsiao, Gert Marais, Diana Hardie, Stephen Korsman, Rageema Joseph, Luicer Olubayo, Nokuzola Mbhele, Carolyn Williamson
hCoV-19/SouthAfrica/NHLS-UCT-GS-AS03/2021	EPI_ISL_11265082	Groote Schuur Hospital wc GSH	NHLS/UCT	Arash Iranzadeh, Innocent Mudau, Marvin Hsiao, Gert Marais, Diana Hardie, Stephen Korsman, Rageema Joseph, Luicer Olubayo, Nokuzola Mbhele, Carolyn Williamson
hCoV-19/SouthAfrica/NHLS-UCT-GS-AM14/2021	EPI_ISL_11265080	Groote Schuur Hospital wc GSH	NHLS/UCT	Arash Iranzadeh, Innocent Mudau, Marvin Hsiao, Gert Marais, Diana Hardie, Stephen Korsman, Rageema Joseph, Luicer Olubayo, Nokuzola Mbhele, Carolyn Williamson
hCoV-19/SouthAfrica/NICD-N31201/2021	EPI_ISL_11270224	TAMBO MEMORIAL LABORATORY	National Institute for Communicable Diseases of the National Health Laboratory Service	Amoako DG, Everatt J, Kekana D, Scheepers C, Mohale T, Ntuli N, Mahlangu B, Mnguni A, Ismail A, Bhiman JN, Wolter N
hCoV-19/SouthAfrica/NICD-N31190/2021	EPI_ISL_11270047	TAMBO MEMORIAL LABORATORY	National Institute for Communicable Diseases of the National Health Laboratory Service	Amoako DG, Everatt J, Kekana D, Scheepers C, Mohale T, Ntuli N, Mahlangu B, Mnguni A, Ismail A, Bhiman JN, Wolter N
hCoV-19/SouthAfrica/NICD-N31213/2021	EPI_ISL_11270054	TAMBO MEMORIAL LABORATORY	National Institute for Communicable Diseases of the National Health Laboratory Service	Amoako DG, Everatt J, Kekana D, Scheepers C, Mohale T, Ntuli N, Mahlangu B, Mnguni A, Ismail A, Bhiman JN, Wolter N
hCoV-19/SouthAfrica/NICD-N31193/2021	EPI_ISL_11270226	TAMBO MEMORIAL LABORATORY	National Institute for Communicable Diseases of the National Health Laboratory Service	Amoako DG, Everatt J, Kekana D, Scheepers C, Mohale T, Ntuli N, Mahlangu B, Mnguni A, Ismail A, Bhiman JN, Wolter N
hCoV-19/SouthAfrica/NICD-N31262/2021	EPI_ISL_11270067	TAMBO MEMORIAL LABORATORY	National Institute for Communicable Diseases of the National Health Laboratory Service	Amoako DG, Everatt J, Kekana D, Scheepers C, Mohale T, Ntuli N, Mahlangu B, Mnguni A, Ismail A, Bhiman JN, Wolter N
hCoV-19/SouthAfrica/NICD-N31233/2021	EPI_ISL_11270033	TAMBO MEMORIAL LABORATORY	National Institute for Communicable Diseases of the National Health Laboratory Service	Amoako DG, Everatt J, Kekana D, Scheepers C, Mohale T, Ntuli N, Mahlangu B, Mnguni A, Ismail A, Bhiman JN, Wolter N
hCoV-19/SouthAfrica/NICD-N31184/2021	EPI_ISL_11270099	TAMBO MEMORIAL LABORATORY	National Institute for Communicable Diseases of the National Health Laboratory Service	Amoako DG, Everatt J, Kekana D, Scheepers C, Mohale T, Ntuli N, Mahlangu B, Mnguni A, Ismail A, Bhiman JN, Wolter N
SouthAfrica/NICD-N34536/2021	EPI_ISL_11104991	AMPATH	National Institute for Communicable Diseases of the National Health Laboratory Service	Amoako DG et al
SouthAfrica/NICD-N34539/2021	EPI_ISL_11104993	AMPATH	National Institute for Communicable Diseases of the National Health Laboratory Service	Amoako DG et al
SouthAfrica/NICD-N34543/2021	EPI_ISL_11104994	AMPATH	National Institute for Communicable Diseases of the National Health Laboratory Service	Amoako DG et al
SouthAfrica/NICD-N34547/2021	EPI_ISL_11104997	AMPATH	National Institute for Communicable Diseases of the National Health Laboratory Service	Amoako DG et al
SouthAfrica/NICD-N34573/2021	EPI_ISL_11105013	AMPATH	National Institute for Communicable Diseases of the National Health Laboratory Service	Amoako DG et al
SouthAfrica/NICD-N34574/2021	EPI_ISL_11105014	AMPATH	National Institute for Communicable Diseases of the National Health Laboratory Service	Amoako DG et al
SouthAfrica/NHLS-UCT-GS-AT48/2021	EPI_ISL_11111459	Groote Schuur Hospital wc GSH	NHLS/UCT	Arash Iranzadeh et al
SouthAfrica/NICD-N34582/2021	EPI_ISL_11105018	AMPATH	National Institute for Communicable Diseases of the National Health Laboratory Service	Amoako DG et al
SouthAfrica/NICD-N25978/2021	EPI_ISL_11104989	POTCHEFSTROOM LABORATORY	National Institute for Communicable Diseases of the National Health Laboratory Service	Amoako DG et al
SouthAfrica/NICD-N25969/2021	EPI_ISL_11104985	TSHEPONG LABORATORY	National Institute for Communicable Diseases of the National Health Laboratory Service	Amoako DG et al
SouthAfrica/NICD-N25970/2021	EPI_ISL_11104986	TSHEPONG LABORATORY	National Institute for Communicable Diseases of the National Health Laboratory Service	Amoako DG et al
SouthAfrica/NICD-N25971/2021	EPI_ISL_11104987	TSHEPONG LABORATORY	National Institute for Communicable Diseases of the National Health Laboratory Service	Amoako DG et al
SouthAfrica/NICD-N25977/2021	EPI_ISL_11104988	POTCHEFSTROOM LABORATORY	National Institute for Communicable Diseases of the National Health Laboratory Service	Amoako DG et al
SouthAfrica/NHLS-UCT-GS-AS21/2021	EPI_ISL_11111460	Groote Schuur Hospital wc GSH	NHLS/UCT	Arash Iranzadeh et al
SouthAfrica/NHLS-UCT-GS-AI61/2021	EPI_ISL_11111461	Groote Schuur Hospital wc GSH	NHLS/UCT	Arash Iranzadeh et al
SouthAfrica/NICD-N25980/2021	EPI_ISL_11104990	TSHEPONG LABORATORY	National Institute for Communicable Diseases of the National Health Laboratory Service	Amoako DG et al
SouthAfrica/NICD-N34537/2021	EPI_ISL_11104992	AMPATH	National Institute for Communicable Diseases of the National Health Laboratory Service	Amoako DG et al
SouthAfrica/NICD-N34545/2021	EPI_ISL_11104995	AMPATH	National Institute for Communicable Diseases of the National Health Laboratory Service	Amoako DG et al
SouthAfrica/NICD-N34546/2021	EPI_ISL_11104996	AMPATH	National Institute for Communicable Diseases of the National Health Laboratory Service	Amoako DG et al
SouthAfrica/NICD-N34571/2021	EPI_ISL_11105012	AMPATH	National Institute for Communicable Diseases of the National Health Laboratory Service	Amoako DG et al
SouthAfrica/NICD-N34520/2021	EPI_ISL_10878511	AMPATH	National Institute for Communicable Diseases of the National Health Laboratory Service	Amoako DG et al
SouthAfrica/NICD-N34531/2021	EPI_ISL_10878518	AMPATH	National Institute for Communicable Diseases of the National Health Laboratory Service	Amoako DG et al
SouthAfrica/NICD-N27915/2021	EPI_ISL_10878449	LEBOWAKGOMO LABORATORY	National Institute for Communicable Diseases of the National Health Laboratory Service	Amoako DG et al
SouthAfrica/NICD-N34501/2021	EPI_ISL_10878504	AMPATH	National Institute for Communicable Diseases of the National Health Laboratory Service	Amoako DG et al
SouthAfrica/NICD-N34528/2021	EPI_ISL_10878517	AMPATH	National Institute for Communicable Diseases of the National Health Laboratory Service	Amoako DG et al
SouthAfrica/NICD-N34495/2021	EPI_ISL_10878500	AMPATH	National Institute for Communicable Diseases of the National Health Laboratory Service	Amoako DG et al
SouthAfrica/NICD-N27908/2021	EPI_ISL_10878444	LEBOWAKGOMO LABORATORY	National Institute for Communicable Diseases of the National Health Laboratory Service	Amoako DG et al
SouthAfrica/NICD-N27917/2021	EPI_ISL_10878450	LEBOWAKGOMO LABORATORY	National Institute for Communicable Diseases of the National Health Laboratory Service	Amoako DG et al
SouthAfrica/NICD-N27927/2021	EPI_ISL_10878453	LEBOWAKGOMO LABORATORY	National Institute for Communicable Diseases of the National Health Laboratory Service	Amoako DG et al
SouthAfrica/NICD-N27928/2021	EPI_ISL_10878454	LEBOWAKGOMO LABORATORY	National Institute for Communicable Diseases of the National Health Laboratory Service	Amoako DG et al
SouthAfrica/NICD-N27912/2021	EPI_ISL_10878447	LEBOWAKGOMO LABORATORY	National Institute for Communicable Diseases of the National Health Laboratory Service	Amoako DG et al
SouthAfrica/NICD-N34518/2021	EPI_ISL_10878509	AMPATH	National Institute for Communicable Diseases of the National Health Laboratory Service	Amoako DG et al
SouthAfrica/NICD-N34534/2021	EPI_ISL_10878520	AMPATH	National Institute for Communicable Diseases of the National Health Laboratory Service	Amoako DG et al
SouthAfrica/NICD-N27909/2021	EPI_ISL_10878445	LEBOWAKGOMO LABORATORY	National Institute for Communicable Diseases of the National Health Laboratory Service	Amoako DG et al
SouthAfrica/NICD-N27918/2021	EPI_ISL_10878451	LEBOWAKGOMO LABORATORY	National Institute for Communicable Diseases of the National Health Laboratory Service	Amoako DG et al
SouthAfrica/NHLS-UCT-GS-AZ48/2021	EPI_ISL_10815282	Study: Rapid Diag POC Covid	NHLS/UCT	Arash Iranzadeh et al
SouthAfrica/NHLS-UCT-GS-AZ49/2021	EPI_ISL_10815283	Study: Rapid Diag POC Covid	NHLS/UCT	Arash Iranzadeh et al
SouthAfrica/NHLS-UCT-GS-AZ50/2021	EPI_ISL_10815284	Study: Rapid Diag POC Covid	NHLS/UCT	Arash Iranzadeh et al
SouthAfrica/NHLS-UCT-GS-AZ51/2021	EPI_ISL_10815285	Study: Rapid Diag POC Covid	NHLS/UCT	Arash Iranzadeh et al
SouthAfrica/NHLS-UCT-GS-AZ52/2021	EPI_ISL_10815286	Study: Rapid Diag POC Covid	NHLS/UCT	Arash Iranzadeh et al
SouthAfrica/NHLS-UCT-GS-AZ53/2021	EPI_ISL_10815287	Study: Rapid Diag POC Covid	NHLS/UCT	Arash Iranzadeh et al
SouthAfrica/CERI-KRISP-K036461/2021	EPI_ISL_10640399	National Health Laboratory Services	CERI, Centre for Epidemic Response and Innovation, Stellenbosch University and KRISP, KZN Research Innovation and Sequencing Platform, UKZN.	Tongai Maponga et al
SouthAfrica/CERI-KRISP-K036465/2021	EPI_ISL_10640401	National Health Laboratory Services	CERI, Centre for Epidemic Response and Innovation, Stellenbosch University and KRISP, KZN Research Innovation and Sequencing Platform, UKZN.	Tongai Maponga et al
SouthAfrica/CERI-KRISP-K036478/2021	EPI_ISL_10640411	National Health Laboratory Services	CERI, Centre for Epidemic Response and Innovation, Stellenbosch University and KRISP, KZN Research Innovation and Sequencing Platform, UKZN.	Tongai Maponga et al
SouthAfrica/CERI-KRISP-K036468/2021	EPI_ISL_10640403	National Health Laboratory Services	CERI, Centre for Epidemic Response and Innovation, Stellenbosch University and KRISP, KZN Research Innovation and Sequencing Platform, UKZN.	Tongai Maponga et al
SouthAfrica/CERI-KRISP-K036456/2021	EPI_ISL_10640394	National Health Laboratory Services	CERI, Centre for Epidemic Response and Innovation, Stellenbosch University and KRISP, KZN Research Innovation and Sequencing Platform, UKZN.	Tongai Maponga et al
SouthAfrica/CERI-KRISP-K036452/2021	EPI_ISL_10640393	National Health Laboratory Services	CERI, Centre for Epidemic Response and Innovation, Stellenbosch University and KRISP, KZN Research Innovation and Sequencing Platform, UKZN.	Tongai Maponga et al
SouthAfrica/CERI-KRISP-K036459/2021	EPI_ISL_10640397	National Health Laboratory Services	CERI, Centre for Epidemic Response and Innovation, Stellenbosch University and KRISP, KZN Research Innovation and Sequencing Platform, UKZN.	Tongai Maponga et al
SouthAfrica/CERI-KRISP-K036460/2021	EPI_ISL_10640398	National Health Laboratory Services	CERI, Centre for Epidemic Response and Innovation, Stellenbosch University and KRISP, KZN Research Innovation and Sequencing Platform, UKZN.	Tongai Maponga et al
SouthAfrica/NHLS-UCT-GS-AY79/2021	EPI_ISL_10239006	Groote Schuur Hospital wc GSH	NHLS/UCT	Arash Iranzadeh et al
SouthAfrica/NHLS-UCT-GS-AY76/2021	EPI_ISL_10239004	Groote Schuur Hospital wc GSH	NHLS/UCT	Arash Iranzadeh et al
SouthAfrica/NHLS-UCT-GS-AY78/2021	EPI_ISL_10239005	Groote Schuur Hospital wc GSH	NHLS/UCT	Arash Iranzadeh et al
SouthAfrica/NICD-N30192/2021	EPI_ISL_10210155	PORT ELIZABETH LABORATORY	National Institute for Communicable Diseases of the National Health Laboratory Service	Amoako DG et al
SouthAfrica/NICD-N30208/2021	EPI_ISL_10210156	PORT ELIZABETH LABORATORY	National Institute for Communicable Diseases of the National Health Laboratory Service	Amoako DG et al
SouthAfrica/NICD-N30248/2021	EPI_ISL_10210157	PORT ELIZABETH LABORATORY	National Institute for Communicable Diseases of the National Health Laboratory Service	Amoako DG et al
SouthAfrica/NICD-N30254/2021	EPI_ISL_10210158	PORT ELIZABETH LABORATORY	National Institute for Communicable Diseases of the National Health Laboratory Service	Amoako DG et al
SouthAfrica/NICD-N30071/2021	EPI_ISL_10210107	PORT ELIZABETH LABORATORY	National Institute for Communicable Diseases of the National Health Laboratory Service	Amoako DG et al
SouthAfrica/NICD-N30072/2021	EPI_ISL_10210108	PORT ELIZABETH LABORATORY	National Institute for Communicable Diseases of the National Health Laboratory Service	Amoako DG et al
SouthAfrica/NICD-N30074/2021	EPI_ISL_10210109	PORT ELIZABETH LABORATORY	National Institute for Communicable Diseases of the National Health Laboratory Service	Amoako DG et al
SouthAfrica/NICD-N30075/2021	EPI_ISL_10210110	PORT ELIZABETH LABORATORY	National Institute for Communicable Diseases of the National Health Laboratory Service	Amoako DG et al
SouthAfrica/NICD-N30076/2021	EPI_ISL_10210111	PORT ELIZABETH LABORATORY	National Institute for Communicable Diseases of the National Health Laboratory Service	Amoako DG et al
SouthAfrica/NICD-N30077/2021	EPI_ISL_10210112	PORT ELIZABETH LABORATORY	National Institute for Communicable Diseases of the National Health Laboratory Service	Amoako DG et al
SouthAfrica/NICD-N30078/2021	EPI_ISL_10210113	PORT ELIZABETH LABORATORY	National Institute for Communicable Diseases of the National Health Laboratory Service	Amoako DG et al
SouthAfrica/NICD-N30081/2021	EPI_ISL_10210114	PORT ELIZABETH LABORATORY	National Institute for Communicable Diseases of the National Health Laboratory Service	Amoako DG et al
SouthAfrica/NICD-N30082/2021	EPI_ISL_10210115	PORT ELIZABETH LABORATORY	National Institute for Communicable Diseases of the National Health Laboratory Service	Amoako DG et al
SouthAfrica/NICD-N30087/2021	EPI_ISL_10210116	PORT ELIZABETH LABORATORY	National Institute for Communicable Diseases of the National Health Laboratory Service	Amoako DG et al
SouthAfrica/NICD-N30088/2021	EPI_ISL_10210117	PORT ELIZABETH LABORATORY	National Institute for Communicable Diseases of the National Health Laboratory Service	Amoako DG et al
SouthAfrica/NICD-N30089/2021	EPI_ISL_10210118	PORT ELIZABETH LABORATORY	National Institute for Communicable Diseases of the National Health Laboratory Service	Amoako DG et al
SouthAfrica/NICD-N30101/2021	EPI_ISL_10210120	PORT ELIZABETH LABORATORY	National Institute for Communicable Diseases of the National Health Laboratory Service	Amoako DG et al
SouthAfrica/NICD-N30102/2021	EPI_ISL_10210121	PORT ELIZABETH LABORATORY	National Institute for Communicable Diseases of the National Health Laboratory Service	Amoako DG et al
SouthAfrica/NICD-N30104/2021	EPI_ISL_10210122	PORT ELIZABETH LABORATORY	National Institute for Communicable Diseases of the National Health Laboratory Service	Amoako DG et al
SouthAfrica/NICD-N30105/2021	EPI_ISL_10210123	PORT ELIZABETH LABORATORY	National Institute for Communicable Diseases of the National Health Laboratory Service	Amoako DG et al
SouthAfrica/NICD-N30108/2021	EPI_ISL_10210124	PORT ELIZABETH LABORATORY	National Institute for Communicable Diseases of the National Health Laboratory Service	Amoako DG et al
SouthAfrica/NICD-N30119/2021	EPI_ISL_10210125	PORT ELIZABETH LABORATORY	National Institute for Communicable Diseases of the National Health Laboratory Service	Amoako DG et al
SouthAfrica/NICD-N30121/2021	EPI_ISL_10210126	PORT ELIZABETH LABORATORY	National Institute for Communicable Diseases of the National Health Laboratory Service	Amoako DG et al
SouthAfrica/NICD-N30122/2021	EPI_ISL_10210127	PORT ELIZABETH LABORATORY	National Institute for Communicable Diseases of the National Health Laboratory Service	Amoako DG et al
SouthAfrica/NICD-N30123/2021	EPI_ISL_10210128	PORT ELIZABETH LABORATORY	National Institute for Communicable Diseases of the National Health Laboratory Service	Amoako DG et al
SouthAfrica/NICD-N30124/2021	EPI_ISL_10210129	PORT ELIZABETH LABORATORY	National Institute for Communicable Diseases of the National Health Laboratory Service	Amoako DG et al
SouthAfrica/NICD-N30125/2021	EPI_ISL_10210130	PORT ELIZABETH LABORATORY	National Institute for Communicable Diseases of the National Health Laboratory Service	Amoako DG et al
SouthAfrica/NICD-N30127/2021	EPI_ISL_10210131	PORT ELIZABETH LABORATORY	National Institute for Communicable Diseases of the National Health Laboratory Service	Amoako DG et al
SouthAfrica/NICD-N30128/2021	EPI_ISL_10210132	PORT ELIZABETH LABORATORY	National Institute for Communicable Diseases of the National Health Laboratory Service	Amoako DG et al
SouthAfrica/NICD-N30129/2021	EPI_ISL_10210133	PORT ELIZABETH LABORATORY	National Institute for Communicable Diseases of the National Health Laboratory Service	Amoako DG et al
SouthAfrica/NICD-N30131/2021	EPI_ISL_10210134	PORT ELIZABETH LABORATORY	National Institute for Communicable Diseases of the National Health Laboratory Service	Amoako DG et al
SouthAfrica/NICD-N30133/2021	EPI_ISL_10210135	PORT ELIZABETH LABORATORY	National Institute for Communicable Diseases of the National Health Laboratory Service	Amoako DG et al
SouthAfrica/NICD-N30134/2021	EPI_ISL_10210136	PORT ELIZABETH LABORATORY	National Institute for Communicable Diseases of the National Health Laboratory Service	Amoako DG et al
SouthAfrica/NICD-N30135/2021	EPI_ISL_10210137	PORT ELIZABETH LABORATORY	National Institute for Communicable Diseases of the National Health Laboratory Service	Amoako DG et al
SouthAfrica/NICD-N30137/2021	EPI_ISL_10210138	PORT ELIZABETH LABORATORY	National Institute for Communicable Diseases of the National Health Laboratory Service	Amoako DG et al
SouthAfrica/NICD-N30150/2021	EPI_ISL_10210139	PORT ELIZABETH LABORATORY	National Institute for Communicable Diseases of the National Health Laboratory Service	Amoako DG et al
SouthAfrica/NICD-N30151/2021	EPI_ISL_10210140	PORT ELIZABETH LABORATORY	National Institute for Communicable Diseases of the National Health Laboratory Service	Amoako DG et al
SouthAfrica/NICD-N30152/2021	EPI_ISL_10210141	PORT ELIZABETH LABORATORY	National Institute for Communicable Diseases of the National Health Laboratory Service	Amoako DG et al
SouthAfrica/NICD-N30180/2021	EPI_ISL_10210142	PORT ELIZABETH LABORATORY	National Institute for Communicable Diseases of the National Health Laboratory Service	Amoako DG et al
SouthAfrica/NICD-N30188/2021	EPI_ISL_10210143	PORT ELIZABETH LABORATORY	National Institute for Communicable Diseases of the National Health Laboratory Service	Amoako DG et al
SouthAfrica/NICD-N30189/2021	EPI_ISL_10210144	PORT ELIZABETH LABORATORY	National Institute for Communicable Diseases of the National Health Laboratory Service	Amoako DG et al
SouthAfrica/NICD-N30199/2021	EPI_ISL_10210145	PORT ELIZABETH LABORATORY	National Institute for Communicable Diseases of the National Health Laboratory Service	Amoako DG et al
SouthAfrica/NICD-N30206/2021	EPI_ISL_10210146	PORT ELIZABETH LABORATORY	National Institute for Communicable Diseases of the National Health Laboratory Service	Amoako DG et al
SouthAfrica/NICD-N30232/2021	EPI_ISL_10210147	PORT ELIZABETH LABORATORY	National Institute for Communicable Diseases of the National Health Laboratory Service	Amoako DG et al
SouthAfrica/NICD-N30236/2021	EPI_ISL_10210148	PORT ELIZABETH LABORATORY	National Institute for Communicable Diseases of the National Health Laboratory Service	Amoako DG et al
SouthAfrica/NICD-N30238/2021	EPI_ISL_10210149	PORT ELIZABETH LABORATORY	National Institute for Communicable Diseases of the National Health Laboratory Service	Amoako DG et al
SouthAfrica/NICD-N30242/2021	EPI_ISL_10210150	PORT ELIZABETH LABORATORY	National Institute for Communicable Diseases of the National Health Laboratory Service	Amoako DG et al
SouthAfrica/NICD-N30243/2021	EPI_ISL_10210151	PORT ELIZABETH LABORATORY	National Institute for Communicable Diseases of the National Health Laboratory Service	Amoako DG et al
SouthAfrica/NICD-N30246/2021	EPI_ISL_10210152	PORT ELIZABETH LABORATORY	National Institute for Communicable Diseases of the National Health Laboratory Service	Amoako DG et al
SouthAfrica/NICD-N30247/2021	EPI_ISL_10210153	PORT ELIZABETH LABORATORY	National Institute for Communicable Diseases of the National Health Laboratory Service	Amoako DG et al
SouthAfrica/NICD-N30255/2021	EPI_ISL_10210154	PORT ELIZABETH LABORATORY	National Institute for Communicable Diseases of the National Health Laboratory Service	Amoako DG et al
SouthAfrica/NICD-N30184/2021	EPI_ISL_10210462	PORT ELIZABETH LABORATORY	National Institute for Communicable Diseases of the National Health Laboratory Service	Amoako DG et al
SouthAfrica/NICD-N30130/2021	EPI_ISL_10210659	PORT ELIZABETH LABORATORY	National Institute for Communicable Diseases of the National Health Laboratory Service	Amoako DG et al
SouthAfrica/NICD-N30120/2021	EPI_ISL_10210103	PORT ELIZABETH LABORATORY	National Institute for Communicable Diseases of the National Health Laboratory Service	Amoako DG et al
SouthAfrica/NICD-N30223/2021	EPI_ISL_10210104	PORT ELIZABETH LABORATORY	National Institute for Communicable Diseases of the National Health Laboratory Service	Amoako DG et al
SouthAfrica/NICD-N30109/2021	EPI_ISL_10210099	PORT ELIZABETH LABORATORY	National Institute for Communicable Diseases of the National Health Laboratory Service	Amoako DG et al
SouthAfrica/NICD-N30132/2021	EPI_ISL_10210100	PORT ELIZABETH LABORATORY	National Institute for Communicable Diseases of the National Health Laboratory Service	Amoako DG et al
SouthAfrica/NICD-N30197/2021	EPI_ISL_10210101	PORT ELIZABETH LABORATORY	National Institute for Communicable Diseases of the National Health Laboratory Service	Amoako DG et al
SouthAfrica/NICD-N30256/2021	EPI_ISL_10210102	PORT ELIZABETH LABORATORY	National Institute for Communicable Diseases of the National Health Laboratory Service	Amoako DG et al
SouthAfrica/NICD-N29382/2021	EPI_ISL_10210460	ROB FERREIRA LABORATORY	National Institute for Communicable Diseases of the National Health Laboratory Service	Amoako DG et al
SouthAfrica/NICD-N33080/2021	EPI_ISL_10210386	AMPATH	National Institute for Communicable Diseases of the National Health Laboratory Service	Amoako DG et al
SouthAfrica/NICD-N33081/2021	EPI_ISL_10210387	AMPATH	National Institute for Communicable Diseases of the National Health Laboratory Service	Amoako DG et al
SouthAfrica/NICD-N33086/2021	EPI_ISL_10210388	AMPATH	National Institute for Communicable Diseases of the National Health Laboratory Service	Amoako DG et al
SouthAfrica/NICD-N30069/2021	EPI_ISL_10210105	PORT ELIZABETH LABORATORY	National Institute for Communicable Diseases of the National Health Laboratory Service	Amoako DG et al
SouthAfrica/NICD-N30070/2021	EPI_ISL_10210106	PORT ELIZABETH LABORATORY	National Institute for Communicable Diseases of the National Health Laboratory Service	Amoako DG et al
SouthAfrica/NICD-N29354/2021	EPI_ISL_10210461	ROB FERREIRA LABORATORY	National Institute for Communicable Diseases of the National Health Laboratory Service	Amoako DG et al
SouthAfrica/NICD-N29376/2021	EPI_ISL_10210459	ROB FERREIRA LABORATORY	National Institute for Communicable Diseases of the National Health Laboratory Service	Amoako DG et al
SouthAfrica/NICD-N29375/2021	EPI_ISL_10210458	ROB FERREIRA LABORATORY	National Institute for Communicable Diseases of the National Health Laboratory Service	Amoako DG et al
SouthAfrica/NICD-N33063/2021	EPI_ISL_10210385	AMPATH	National Institute for Communicable Diseases of the National Health Laboratory Service	Amoako DG et al
SouthAfrica/NICD-N33091/2021	EPI_ISL_10210389	AMPATH	National Institute for Communicable Diseases of the National Health Laboratory Service	Amoako DG et al
SouthAfrica/NICD-N32558/2021	EPI_ISL_9962819	PORT ELIZABETH LABORATORY	National Institute for Communicable Diseases of the National Health Laboratory Service	Amoako DG et al
SouthAfrica/NICD-N32559/2021	EPI_ISL_9962821	PORT ELIZABETH LABORATORY	National Institute for Communicable Diseases of the National Health Laboratory Service	Amoako DG et al
SouthAfrica/NICD-N32562/2021	EPI_ISL_9962824	PORT ELIZABETH LABORATORY	National Institute for Communicable Diseases of the National Health Laboratory Service	Amoako DG et al
SouthAfrica/NICD-N32592/2021	EPI_ISL_9962852	PORT ELIZABETH LABORATORY	National Institute for Communicable Diseases of the National Health Laboratory Service	Amoako DG et al
SouthAfrica/NICD-N33358/2021	EPI_ISL_9963094	AMPATH	National Institute for Communicable Diseases of the National Health Laboratory Service	Amoako DG et al
SouthAfrica/NICD-N33289/2021	EPI_ISL_9963070	AMPATH	National Institute for Communicable Diseases of the National Health Laboratory Service	Amoako DG et al
SouthAfrica/NICD-N32550/2021	EPI_ISL_9962811	PORT ELIZABETH LABORATORY	National Institute for Communicable Diseases of the National Health Laboratory Service	Amoako DG et al
SouthAfrica/NICD-N33355/2021	EPI_ISL_9963092	AMPATH	National Institute for Communicable Diseases of the National Health Laboratory Service	Amoako DG et al
SouthAfrica/NICD-N33357/2021	EPI_ISL_9963093	AMPATH	National Institute for Communicable Diseases of the National Health Laboratory Service	Amoako DG et al
SouthAfrica/NICD-N33372/2021	EPI_ISL_9963104	AMPATH	National Institute for Communicable Diseases of the National Health Laboratory Service	Amoako DG et al
SouthAfrica/NICD-N33375/2021	EPI_ISL_9963106	AMPATH	National Institute for Communicable Diseases of the National Health Laboratory Service	Amoako DG et al
SouthAfrica/NICD-N33377/2021	EPI_ISL_9963108	AMPATH	National Institute for Communicable Diseases of the National Health Laboratory Service	Amoako DG et al
SouthAfrica/NICD-N33379/2021	EPI_ISL_9963110	AMPATH	National Institute for Communicable Diseases of the National Health Laboratory Service	Amoako DG et al
SouthAfrica/NICD-N33381/2021	EPI_ISL_9963111	AMPATH	National Institute for Communicable Diseases of the National Health Laboratory Service	Amoako DG et al
SouthAfrica/NICD-N28977/2021	EPI_ISL_9962683	AMPATH	National Institute for Communicable Diseases of the National Health Laboratory Service	Amoako DG et al
SouthAfrica/NICD-N28980/2021	EPI_ISL_9962684	AMPATH	National Institute for Communicable Diseases of the National Health Laboratory Service	Amoako DG et al
SouthAfrica/NICD-N28984/2021	EPI_ISL_9962688	AMPATH	National Institute for Communicable Diseases of the National Health Laboratory Service	Amoako DG et al
SouthAfrica/NICD-N28986/2021	EPI_ISL_9962690	AMPATH	National Institute for Communicable Diseases of the National Health Laboratory Service	Amoako DG et al
SouthAfrica/NICD-N30288/2021	EPI_ISL_9962713	HELEN JOSEPH LABORATORY	National Institute for Communicable Diseases of the National Health Laboratory Service	Amoako DG et al
SouthAfrica/NICD-N33215/2021	EPI_ISL_9963021	AMPATH	National Institute for Communicable Diseases of the National Health Laboratory Service	Amoako DG et al
SouthAfrica/NICD-N33378/2021	EPI_ISL_9963109	AMPATH	National Institute for Communicable Diseases of the National Health Laboratory Service	Amoako DG et al
SouthAfrica/NICD-N28964/2021	EPI_ISL_9962673	AMPATH	National Institute for Communicable Diseases of the National Health Laboratory Service	Amoako DG et al
SouthAfrica/NICD-N28965/2021	EPI_ISL_9962674	AMPATH	National Institute for Communicable Diseases of the National Health Laboratory Service	Amoako DG et al
SouthAfrica/NICD-N28967/2021	EPI_ISL_9962676	AMPATH	National Institute for Communicable Diseases of the National Health Laboratory Service	Amoako DG et al
SouthAfrica/NICD-N28975/2021	EPI_ISL_9962682	AMPATH	National Institute for Communicable Diseases of the National Health Laboratory Service	Amoako DG et al
SouthAfrica/NICD-N29332/2021	EPI_ISL_9962719	ROB FERREIRA LABORATORY	National Institute for Communicable Diseases of the National Health Laboratory Service	Amoako DG et al
SouthAfrica/NICD-N28966/2021	EPI_ISL_9962675	AMPATH	National Institute for Communicable Diseases of the National Health Laboratory Service	Amoako DG et al
SouthAfrica/NICD-N28982/2021	EPI_ISL_9962686	AMPATH	National Institute for Communicable Diseases of the National Health Laboratory Service	Amoako DG et al
SouthAfrica/NICD-N33028/2021	EPI_ISL_9962989	AMPATH	National Institute for Communicable Diseases of the National Health Laboratory Service	Amoako DG et al
SouthAfrica/NICD-N32909/2021	EPI_ISL_9962935	AMPATH	National Institute for Communicable Diseases of the National Health Laboratory Service	Amoako DG et al
SouthAfrica/NICD-N32915/2021	EPI_ISL_9962937	AMPATH	National Institute for Communicable Diseases of the National Health Laboratory Service	Amoako DG et al
SouthAfrica/NICD-N29341/2021	EPI_ISL_9962724	ROB FERREIRA LABORATORY	National Institute for Communicable Diseases of the National Health Laboratory Service	Amoako DG et al
SouthAfrica/NICD-N32560/2021	EPI_ISL_9962822	PORT ELIZABETH LABORATORY	National Institute for Communicable Diseases of the National Health Laboratory Service	Amoako DG et al
SouthAfrica/NICD-N32575/2021	EPI_ISL_9962836	PORT ELIZABETH LABORATORY	National Institute for Communicable Diseases of the National Health Laboratory Service	Amoako DG et al
SouthAfrica/NICD-N33373/2021	EPI_ISL_9963105	AMPATH	National Institute for Communicable Diseases of the National Health Laboratory Service	Amoako DG et al
SouthAfrica/NICD-N28970/2021	EPI_ISL_9962677	AMPATH	National Institute for Communicable Diseases of the National Health Laboratory Service	Amoako DG et al
SouthAfrica/NICD-N33214/2021	EPI_ISL_9963020	AMPATH	National Institute for Communicable Diseases of the National Health Laboratory Service	Amoako DG et al
SouthAfrica/NICD-N33298/2021	EPI_ISL_9963075	AMPATH	National Institute for Communicable Diseases of the National Health Laboratory Service	Amoako DG et al
SouthAfrica/NICD-N32916/2021	EPI_ISL_9962938	AMPATH	National Institute for Communicable Diseases of the National Health Laboratory Service	Amoako DG et al
SouthAfrica/NICD-N33335/2021	EPI_ISL_9963077	AMPATH	National Institute for Communicable Diseases of the National Health Laboratory Service	Amoako DG et al
SouthAfrica/NICD-N33336/2021	EPI_ISL_9963078	AMPATH	National Institute for Communicable Diseases of the National Health Laboratory Service	Amoako DG et al
SouthAfrica/NICD-N32554/2021	EPI_ISL_9962815	PORT ELIZABETH LABORATORY	National Institute for Communicable Diseases of the National Health Laboratory Service	Amoako DG et al
SouthAfrica/NICD-N32556/2021	EPI_ISL_9962817	PORT ELIZABETH LABORATORY	National Institute for Communicable Diseases of the National Health Laboratory Service	Amoako DG et al
SouthAfrica/NICD-N32561/2021	EPI_ISL_9962823	PORT ELIZABETH LABORATORY	National Institute for Communicable Diseases of the National Health Laboratory Service	Amoako DG et al
SouthAfrica/NICD-N32572/2021	EPI_ISL_9962834	PORT ELIZABETH LABORATORY	National Institute for Communicable Diseases of the National Health Laboratory Service	Amoako DG et al
SouthAfrica/NICD-N33376/2021	EPI_ISL_9963107	AMPATH	National Institute for Communicable Diseases of the National Health Laboratory Service	Amoako DG et al
SouthAfrica/NICD-N32910/2021	EPI_ISL_9962936	AMPATH	National Institute for Communicable Diseases of the National Health Laboratory Service	Amoako DG et al
SouthAfrica/NICD-N32933/2021	EPI_ISL_9962944	AMPATH	National Institute for Communicable Diseases of the National Health Laboratory Service	Amoako DG et al
SouthAfrica/NICD-N28981/2021	EPI_ISL_9962685	AMPATH	National Institute for Communicable Diseases of the National Health Laboratory Service	Amoako DG et al
SouthAfrica/NICD-N28985/2021	EPI_ISL_9962689	AMPATH	National Institute for Communicable Diseases of the National Health Laboratory Service	Amoako DG et al
SouthAfrica/NICD-N29937/2021	EPI_ISL_9679479	PORT ELIZABETH LABORATORY	National Institute for Communicable Diseases of the National Health Laboratory Service	Amoako DG et al
SouthAfrica/NICD-N30031/2021	EPI_ISL_9679557	PORT ELIZABETH LABORATORY	National Institute for Communicable Diseases of the National Health Laboratory Service	Amoako DG et al
SouthAfrica/NICD-N32539/2021	EPI_ISL_9679642	PORT ELIZABETH LABORATORY	National Institute for Communicable Diseases of the National Health Laboratory Service	Amoako DG et al
SouthAfrica/NICD-N32541/2021	EPI_ISL_9679644	PORT ELIZABETH LABORATORY	National Institute for Communicable Diseases of the National Health Laboratory Service	Amoako DG et al
SouthAfrica/NICD-N29116/2021	EPI_ISL_9679342	AMPATH	National Institute for Communicable Diseases of the National Health Laboratory Service	Amoako DG et al
SouthAfrica/NICD-N29117/2021	EPI_ISL_9679343	AMPATH	National Institute for Communicable Diseases of the National Health Laboratory Service	Amoako DG et al
SouthAfrica/NICD-N29118/2021	EPI_ISL_9679344	AMPATH	National Institute for Communicable Diseases of the National Health Laboratory Service	Amoako DG et al
SouthAfrica/NICD-N29254/2021	EPI_ISL_9679443	AMPATH	National Institute for Communicable Diseases of the National Health Laboratory Service	Amoako DG et al
SouthAfrica/NICD-N29918/2021	EPI_ISL_9679461	PORT ELIZABETH LABORATORY	National Institute for Communicable Diseases of the National Health Laboratory Service	Amoako DG et al
SouthAfrica/NICD-N29926/2021	EPI_ISL_9679468	PORT ELIZABETH LABORATORY	National Institute for Communicable Diseases of the National Health Laboratory Service	Amoako DG et al
SouthAfrica/NICD-N29927/2021	EPI_ISL_9679469	PORT ELIZABETH LABORATORY	National Institute for Communicable Diseases of the National Health Laboratory Service	Amoako DG et al
SouthAfrica/NICD-N29936/2021	EPI_ISL_9679478	PORT ELIZABETH LABORATORY	National Institute for Communicable Diseases of the National Health Laboratory Service	Amoako DG et al
SouthAfrica/NICD-N29944/2021	EPI_ISL_9679486	PORT ELIZABETH LABORATORY	National Institute for Communicable Diseases of the National Health Laboratory Service	Amoako DG et al
SouthAfrica/NICD-N29948/2021	EPI_ISL_9679488	PORT ELIZABETH LABORATORY	National Institute for Communicable Diseases of the National Health Laboratory Service	Amoako DG et al
SouthAfrica/NICD-N29951/2021	EPI_ISL_9679490	PORT ELIZABETH LABORATORY	National Institute for Communicable Diseases of the National Health Laboratory Service	Amoako DG et al
SouthAfrica/NICD-N29956/2021	EPI_ISL_9679494	PORT ELIZABETH LABORATORY	National Institute for Communicable Diseases of the National Health Laboratory Service	Amoako DG et al
SouthAfrica/NICD-N29960/2021	EPI_ISL_9679498	PORT ELIZABETH LABORATORY	National Institute for Communicable Diseases of the National Health Laboratory Service	Amoako DG et al
SouthAfrica/NICD-N29961/2021	EPI_ISL_9679499	PORT ELIZABETH LABORATORY	National Institute for Communicable Diseases of the National Health Laboratory Service	Amoako DG et al
SouthAfrica/NICD-N29964/2021	EPI_ISL_9679502	PORT ELIZABETH LABORATORY	National Institute for Communicable Diseases of the National Health Laboratory Service	Amoako DG et al
SouthAfrica/NICD-N29966/2021	EPI_ISL_9679504	PORT ELIZABETH LABORATORY	National Institute for Communicable Diseases of the National Health Laboratory Service	Amoako DG et al
SouthAfrica/NICD-N29967/2021	EPI_ISL_9679505	PORT ELIZABETH LABORATORY	National Institute for Communicable Diseases of the National Health Laboratory Service	Amoako DG et al
SouthAfrica/NICD-N30004/2021	EPI_ISL_9679536	PORT ELIZABETH LABORATORY	National Institute for Communicable Diseases of the National Health Laboratory Service	Amoako DG et al
SouthAfrica/NICD-N30033/2021	EPI_ISL_9679559	PORT ELIZABETH LABORATORY	National Institute for Communicable Diseases of the National Health Laboratory Service	Amoako DG et al
SouthAfrica/NICD-N30046/2021	EPI_ISL_9679569	PORT ELIZABETH LABORATORY	National Institute for Communicable Diseases of the National Health Laboratory Service	Amoako DG et al
SouthAfrica/NICD-N30055/2021	EPI_ISL_9679575	PORT ELIZABETH LABORATORY	National Institute for Communicable Diseases of the National Health Laboratory Service	Amoako DG et al
SouthAfrica/NICD-N30067/2021	EPI_ISL_9679585	PORT ELIZABETH LABORATORY	National Institute for Communicable Diseases of the National Health Laboratory Service	Amoako DG et al
SouthAfrica/NICD-N30068/2021	EPI_ISL_9679586	PORT ELIZABETH LABORATORY	National Institute for Communicable Diseases of the National Health Laboratory Service	Amoako DG et al
SouthAfrica/NICD-N29278/2021	EPI_ISL_9679459	AMPATH	National Institute for Communicable Diseases of the National Health Laboratory Service	Amoako DG et al
SouthAfrica/NICD-N29127/2021	EPI_ISL_9679351	AMPATH	National Institute for Communicable Diseases of the National Health Laboratory Service	Amoako DG et al
SouthAfrica/NICD-N29129/2021	EPI_ISL_9679353	AMPATH	National Institute for Communicable Diseases of the National Health Laboratory Service	Amoako DG et al
SouthAfrica/NICD-N29130/2021	EPI_ISL_9679354	AMPATH	National Institute for Communicable Diseases of the National Health Laboratory Service	Amoako DG et al
SouthAfrica/NICD-N29131/2021	EPI_ISL_9679355	AMPATH	National Institute for Communicable Diseases of the National Health Laboratory Service	Amoako DG et al
SouthAfrica/NICD-N29123/2021	EPI_ISL_9679347	AMPATH	National Institute for Communicable Diseases of the National Health Laboratory Service	Amoako DG et al
SouthAfrica/NICD-N29126/2021	EPI_ISL_9679350	AMPATH	National Institute for Communicable Diseases of the National Health Laboratory Service	Amoako DG et al
SouthAfrica/NICD-N29128/2021	EPI_ISL_9679352	AMPATH	National Institute for Communicable Diseases of the National Health Laboratory Service	Amoako DG et al
SouthAfrica/NICD-N29091/2021	EPI_ISL_9679329	AMPATH	National Institute for Communicable Diseases of the National Health Laboratory Service	Amoako DG et al
SouthAfrica/NICD-N29053/2021	EPI_ISL_9679305	AMPATH	National Institute for Communicable Diseases of the National Health Laboratory Service	Amoako DG et al
SouthAfrica/NICD-N29057/2021	EPI_ISL_9679309	AMPATH	National Institute for Communicable Diseases of the National Health Laboratory Service	Amoako DG et al
SouthAfrica/NICD-N29058/2021	EPI_ISL_9679310	AMPATH	National Institute for Communicable Diseases of the National Health Laboratory Service	Amoako DG et al
SouthAfrica/NICD-N29064/2021	EPI_ISL_9679316	AMPATH	National Institute for Communicable Diseases of the National Health Laboratory Service	Amoako DG et al
SouthAfrica/NICD-N29065/2021	EPI_ISL_9679317	AMPATH	National Institute for Communicable Diseases of the National Health Laboratory Service	Amoako DG et al
SouthAfrica/NICD-N29067/2021	EPI_ISL_9679319	AMPATH	National Institute for Communicable Diseases of the National Health Laboratory Service	Amoako DG et al
SouthAfrica/NICD-N29068/2021	EPI_ISL_9679320	AMPATH	National Institute for Communicable Diseases of the National Health Laboratory Service	Amoako DG et al
SouthAfrica/NICD-N29069/2021	EPI_ISL_9679321	AMPATH	National Institute for Communicable Diseases of the National Health Laboratory Service	Amoako DG et al
SouthAfrica/NICD-N29054/2021	EPI_ISL_9679306	AMPATH	National Institute for Communicable Diseases of the National Health Laboratory Service	Amoako DG et al
SouthAfrica/NICD-N29055/2021	EPI_ISL_9679307	AMPATH	National Institute for Communicable Diseases of the National Health Laboratory Service	Amoako DG et al
SouthAfrica/NICD-N29056/2021	EPI_ISL_9679308	AMPATH	National Institute for Communicable Diseases of the National Health Laboratory Service	Amoako DG et al
SouthAfrica/NICD-N29060/2021	EPI_ISL_9679312	AMPATH	National Institute for Communicable Diseases of the National Health Laboratory Service	Amoako DG et al
SouthAfrica/NICD-N29062/2021	EPI_ISL_9679314	AMPATH	National Institute for Communicable Diseases of the National Health Laboratory Service	Amoako DG et al
SouthAfrica/NICD-N28991/2021	EPI_ISL_9679275	AMPATH	National Institute for Communicable Diseases of the National Health Laboratory Service	Amoako DG et al
SouthAfrica/NICD-N29003/2021	EPI_ISL_9679280	AMPATH	National Institute for Communicable Diseases of the National Health Laboratory Service	Amoako DG et al
SouthAfrica/NICD-N29004/2021	EPI_ISL_9679281	AMPATH	National Institute for Communicable Diseases of the National Health Laboratory Service	Amoako DG et al
SouthAfrica/NICD-N29007/2021	EPI_ISL_9679282	AMPATH	National Institute for Communicable Diseases of the National Health Laboratory Service	Amoako DG et al
SouthAfrica/NICD-N29008/2021	EPI_ISL_9679283	AMPATH	National Institute for Communicable Diseases of the National Health Laboratory Service	Amoako DG et al
SouthAfrica/NICD-N29014/2021	EPI_ISL_9679285	AMPATH	National Institute for Communicable Diseases of the National Health Laboratory Service	Amoako DG et al
SouthAfrica/NICD-N29015/2021	EPI_ISL_9679286	AMPATH	National Institute for Communicable Diseases of the National Health Laboratory Service	Amoako DG et al
SouthAfrica/NICD-N29016/2021	EPI_ISL_9679287	AMPATH	National Institute for Communicable Diseases of the National Health Laboratory Service	Amoako DG et al
SouthAfrica/NICD-N29021/2021	EPI_ISL_9679289	AMPATH	National Institute for Communicable Diseases of the National Health Laboratory Service	Amoako DG et al
SouthAfrica/NICD-N29023/2021	EPI_ISL_9679291	AMPATH	National Institute for Communicable Diseases of the National Health Laboratory Service	Amoako DG et al
SouthAfrica/NICD-N29037/2021	EPI_ISL_9679297	AMPATH	National Institute for Communicable Diseases of the National Health Laboratory Service	Amoako DG et al
SouthAfrica/NICD-N29044/2021	EPI_ISL_9679300	AMPATH	National Institute for Communicable Diseases of the National Health Laboratory Service	Amoako DG et al
SouthAfrica/NICD-N29049/2021	EPI_ISL_9679302	AMPATH	National Institute for Communicable Diseases of the National Health Laboratory Service	Amoako DG et al
SouthAfrica/NICD-N29050/2021	EPI_ISL_9679303	AMPATH	National Institute for Communicable Diseases of the National Health Laboratory Service	Amoako DG et al
SouthAfrica/NICD-N29052/2021	EPI_ISL_9679304	AMPATH	National Institute for Communicable Diseases of the National Health Laboratory Service	Amoako DG et al
SouthAfrica/NICD-N29071/2021	EPI_ISL_9679322	AMPATH	National Institute for Communicable Diseases of the National Health Laboratory Service	Amoako DG et al
SouthAfrica/NICD-N29076/2021	EPI_ISL_9679324	AMPATH	National Institute for Communicable Diseases of the National Health Laboratory Service	Amoako DG et al
SouthAfrica/NICD-N29081/2021	EPI_ISL_9679326	AMPATH	National Institute for Communicable Diseases of the National Health Laboratory Service	Amoako DG et al
SouthAfrica/NICD-N28904/2021	EPI_ISL_9679245	AMPATH	National Institute for Communicable Diseases of the National Health Laboratory Service	Amoako DG et al
SouthAfrica/NICD-N28905/2021	EPI_ISL_9679246	AMPATH	National Institute for Communicable Diseases of the National Health Laboratory Service	Amoako DG et al
SouthAfrica/NICD-N28907/2021	EPI_ISL_9679247	AMPATH	National Institute for Communicable Diseases of the National Health Laboratory Service	Amoako DG et al
SouthAfrica/NICD-N28908/2021	EPI_ISL_9679248	AMPATH	National Institute for Communicable Diseases of the National Health Laboratory Service	Amoako DG et al
SouthAfrica/NICD-N28909/2021	EPI_ISL_9679249	AMPATH	National Institute for Communicable Diseases of the National Health Laboratory Service	Amoako DG et al
SouthAfrica/NICD-N28912/2021	EPI_ISL_9679250	AMPATH	National Institute for Communicable Diseases of the National Health Laboratory Service	Amoako DG et al
SouthAfrica/NICD-N28913/2021	EPI_ISL_9679251	AMPATH	National Institute for Communicable Diseases of the National Health Laboratory Service	Amoako DG et al
SouthAfrica/NICD-N28914/2021	EPI_ISL_9679252	AMPATH	National Institute for Communicable Diseases of the National Health Laboratory Service	Amoako DG et al
SouthAfrica/NICD-N28915/2021	EPI_ISL_9679253	AMPATH	National Institute for Communicable Diseases of the National Health Laboratory Service	Amoako DG et al
SouthAfrica/NICD-N28916/2021	EPI_ISL_9679254	AMPATH	National Institute for Communicable Diseases of the National Health Laboratory Service	Amoako DG et al
SouthAfrica/NICD-N29040/2021	EPI_ISL_9679299	AMPATH	National Institute for Communicable Diseases of the National Health Laboratory Service	Amoako DG et al
SouthAfrica/NICD-N29047/2021	EPI_ISL_9679301	AMPATH	National Institute for Communicable Diseases of the National Health Laboratory Service	Amoako DG et al
SouthAfrica/NICD-N29078/2021	EPI_ISL_9679325	AMPATH	National Institute for Communicable Diseases of the National Health Laboratory Service	Amoako DG et al
SouthAfrica/NICD-N29921/2021	EPI_ISL_9679463	PORT ELIZABETH LABORATORY	National Institute for Communicable Diseases of the National Health Laboratory Service	Amoako DG et al
SouthAfrica/NICD-N29931/2021	EPI_ISL_9679473	PORT ELIZABETH LABORATORY	National Institute for Communicable Diseases of the National Health Laboratory Service	Amoako DG et al
SouthAfrica/NICD-N29112/2021	EPI_ISL_9679340	AMPATH	National Institute for Communicable Diseases of the National Health Laboratory Service	Amoako DG et al
SouthAfrica/NICD-N29059/2021	EPI_ISL_9679311	AMPATH	National Institute for Communicable Diseases of the National Health Laboratory Service	Amoako DG et al
SouthAfrica/NICD-N29063/2021	EPI_ISL_9679315	AMPATH	National Institute for Communicable Diseases of the National Health Laboratory Service	Amoako DG et al
SouthAfrica/NICD-N29066/2021	EPI_ISL_9679318	AMPATH	National Institute for Communicable Diseases of the National Health Laboratory Service	Amoako DG et al
SouthAfrica/NICD-N29061/2021	EPI_ISL_9679313	AMPATH	National Institute for Communicable Diseases of the National Health Laboratory Service	Amoako DG et al
SouthAfrica/NICD-N29012/2021	EPI_ISL_9679284	AMPATH	National Institute for Communicable Diseases of the National Health Laboratory Service	Amoako DG et al
SouthAfrica/NICD-N29019/2021	EPI_ISL_9679288	AMPATH	National Institute for Communicable Diseases of the National Health Laboratory Service	Amoako DG et al
SouthAfrica/NICD-N29032/2021	EPI_ISL_9679295	AMPATH	National Institute for Communicable Diseases of the National Health Laboratory Service	Amoako DG et al
SouthAfrica/NICD-N29035/2021	EPI_ISL_9679296	AMPATH	National Institute for Communicable Diseases of the National Health Laboratory Service	Amoako DG et al
SouthAfrica/NICD-N29038/2021	EPI_ISL_9679298	AMPATH	National Institute for Communicable Diseases of the National Health Laboratory Service	Amoako DG et al
SouthAfrica/NICD-N29084/2021	EPI_ISL_9679327	AMPATH	National Institute for Communicable Diseases of the National Health Laboratory Service	Amoako DG et al
SouthAfrica/NICD-N32961/2021	EPI_ISL_9679686	AMPATH	National Institute for Communicable Diseases of the National Health Laboratory Service	Amoako DG et al
SouthAfrica/NICD-N29025/2021	EPI_ISL_9679293	AMPATH	National Institute for Communicable Diseases of the National Health Laboratory Service	Amoako DG et al
SouthAfrica/NICD-N29941/2021	EPI_ISL_9679483	PORT ELIZABETH LABORATORY	National Institute for Communicable Diseases of the National Health Laboratory Service	Amoako DG et al
SouthAfrica/NICD-N29103/2021	EPI_ISL_9679334	AMPATH	National Institute for Communicable Diseases of the National Health Laboratory Service	Amoako DG et al
SouthAfrica/NICD-N28996/2021	EPI_ISL_9679278	AMPATH	National Institute for Communicable Diseases of the National Health Laboratory Service	Amoako DG et al
SouthAfrica/NICD-N29024/2021	EPI_ISL_9679292	AMPATH	National Institute for Communicable Diseases of the National Health Laboratory Service	Amoako DG et al
SouthAfrica/CERI-KRISP-K035236/2021	EPI_ISL_9621817	University of Witwaterstrand	CERI, Centre for Epidemic Response and Innvoation, Stellenbosch University and KRISP, KZN Research Innovation and Sequencing Platform, UKZN.	Giandhari J et al
SouthAfrica/NHLS-UCT-GS-AW86/2021	EPI_ISL_9573268	Groote Schuur Hospital wc GSH	NHLS/UCT	Arash Iranzadeh et al
SouthAfrica/NHLS-UCT-GS-AW87/2021	EPI_ISL_9573269	Groote Schuur Hospital wc GSH	NHLS/UCT	Arash Iranzadeh et al
SouthAfrica/NHLS-UCT-GS-AW85/2021	EPI_ISL_9573267	Groote Schuur Hospital wc GSH	NHLS/UCT	Arash Iranzadeh et al
SouthAfrica/NHLS-UCT-GS-AW83/2021	EPI_ISL_9573265	Groote Schuur Hospital wc GSH	NHLS/UCT	Arash Iranzadeh et al
SouthAfrica/NHLS-UCT-GS-AW84/2021	EPI_ISL_9573266	Groote Schuur Hospital wc GSH	NHLS/UCT	Arash Iranzadeh et al
SouthAfrica/CERI-KRISP-K034225/2021	EPI_ISL_9423056	ZARV/NHLS, Department Medical Virology, University of Pretoria	CERI, Centre for Epidemic Response and Innvoation, Stellenbosch University and KRISP, KZN Research Innovation and Sequencing Platform, UKZN.	Amy Strydom et al
SouthAfrica/NICD-N29879/2021	EPI_ISL_9402156	PORT ELIZABETH LABORATORY	National Institute for Communicable Diseases of the National Health Laboratory Service	Amoako DG et al
SouthAfrica/NICD-N29881/2021	EPI_ISL_9402158	PORT ELIZABETH LABORATORY	National Institute for Communicable Diseases of the National Health Laboratory Service	Amoako DG et al
SouthAfrica/NICD-N29882/2021	EPI_ISL_9402159	PORT ELIZABETH LABORATORY	National Institute for Communicable Diseases of the National Health Laboratory Service	Amoako DG et al
SouthAfrica/NICD-N29885/2021	EPI_ISL_9402161	PORT ELIZABETH LABORATORY	National Institute for Communicable Diseases of the National Health Laboratory Service	Amoako DG et al
SouthAfrica/NICD-N29886/2021	EPI_ISL_9402162	PORT ELIZABETH LABORATORY	National Institute for Communicable Diseases of the National Health Laboratory Service	Amoako DG et al
SouthAfrica/NICD-N29901/2021	EPI_ISL_9402172	PORT ELIZABETH LABORATORY	National Institute for Communicable Diseases of the National Health Laboratory Service	Amoako DG et al
SouthAfrica/NICD-N29909/2021	EPI_ISL_9402178	PORT ELIZABETH LABORATORY	National Institute for Communicable Diseases of the National Health Laboratory Service	Amoako DG et al
SouthAfrica/NICD-N29913/2021	EPI_ISL_9402182	PORT ELIZABETH LABORATORY	National Institute for Communicable Diseases of the National Health Laboratory Service	Amoako DG et al
SouthAfrica/NICD-N29915/2021	EPI_ISL_9402184	PORT ELIZABETH LABORATORY	National Institute for Communicable Diseases of the National Health Laboratory Service	Amoako DG et al
SouthAfrica/CERI-KRISP-K034228/2021	EPI_ISL_9423044	ZARV/NHLS, Department Medical Virology, University of Pretoria	CERI, Centre for Epidemic Response and Innvoation, Stellenbosch University and KRISP, KZN Research Innovation and Sequencing Platform, UKZN.	Amy Strydom et al
SouthAfrica/CERI-KRISP-K034232/2021	EPI_ISL_9423089	ZARV/NHLS, Department Medical Virology, University of Pretoria	CERI, Centre for Epidemic Response and Innvoation, Stellenbosch University and KRISP, KZN Research Innovation and Sequencing Platform, UKZN.	Amy Strydom et al
SouthAfrica/NICD-N29799/2021	EPI_ISL_9402200	ERMELO LABORATORY	National Institute for Communicable Diseases of the National Health Laboratory Service	Amoako DG et al
SouthAfrica/NICD-N29812/2021	EPI_ISL_9402203	ERMELO LABORATORY	National Institute for Communicable Diseases of the National Health Laboratory Service	Amoako DG et al
SouthAfrica/NICD-N29813/2021	EPI_ISL_9402204	ERMELO LABORATORY	National Institute for Communicable Diseases of the National Health Laboratory Service	Amoako DG et al
SouthAfrica/NICD-N29814/2021	EPI_ISL_9402205	ERMELO LABORATORY	National Institute for Communicable Diseases of the National Health Laboratory Service	Amoako DG et al
SouthAfrica/NICD-N28013/2021	EPI_ISL_9401610	TSHEPONG LABORATORY	National Institute for Communicable Diseases of the National Health Laboratory Service	Amoako DG et al
SouthAfrica/CERI-KRISP-K034235/2021	EPI_ISL_9423069	ZARV/NHLS, Department Medical Virology, University of Pretoria	CERI, Centre for Epidemic Response and Innvoation, Stellenbosch University and KRISP, KZN Research Innovation and Sequencing Platform, UKZN.	Amy Strydom et al
SouthAfrica/CERI-KRISP-K034267/2021	EPI_ISL_9423090	Lancet Laboratoy	CERI, Centre for Epidemic Response and Innvoation, Stellenbosch University and KRISP, KZN Research Innovation and Sequencing Platform, UKZN.	Giandhari J et al
SouthAfrica/CERI-KRISP-K034239/2021	EPI_ISL_9423074	ZARV/NHLS, Department Medical Virology, University of Pretoria	CERI, Centre for Epidemic Response and Innvoation, Stellenbosch University and KRISP, KZN Research Innovation and Sequencing Platform, UKZN.	Amy Strydom et al
SouthAfrica/CERI-KRISP-K034243/2021	EPI_ISL_9423059	ZARV/NHLS, Department Medical Virology, University of Pretoria	CERI, Centre for Epidemic Response and Innvoation, Stellenbosch University and KRISP, KZN Research Innovation and Sequencing Platform, UKZN.	Amy Strydom et al
SouthAfrica/CERI-KRISP-K034244/2021	EPI_ISL_9423057	ZARV/NHLS, Department Medical Virology, University of Pretoria	CERI, Centre for Epidemic Response and Innvoation, Stellenbosch University and KRISP, KZN Research Innovation and Sequencing Platform, UKZN.	Amy Strydom et al
SouthAfrica/CERI-KRISP-K034246/2021	EPI_ISL_9423061	ZARV/NHLS, Department Medical Virology, University of Pretoria	CERI, Centre for Epidemic Response and Innvoation, Stellenbosch University and KRISP, KZN Research Innovation and Sequencing Platform, UKZN.	Amy Strydom et al
SouthAfrica/CERI-KRISP-K034257/2021	EPI_ISL_9423046	National Health Laboratory Services, Virology	CERI, Centre for Epidemic Response and Innvoation, Stellenbosch University and KRISP, KZN Research Innovation and Sequencing Platform, UKZN.	Kathleen Subramoney et al
SouthAfrica/CERI-KRISP-K034264/2021	EPI_ISL_9423081	National Health Laboratory Services, Virology	CERI, Centre for Epidemic Response and Innvoation, Stellenbosch University and KRISP, KZN Research Innovation and Sequencing Platform, UKZN.	Kathleen Subramoney et al
SouthAfrica/SU-NHLS_3968/2021	EPI_ISL_9413831	Division of Medical Virology, National Health Laboratory Service (NHLS), Tygerberg Hospital / Stellenbosch University	Division of Medical Virology, National Health Laboratory Service (NHLS), Tygerberg Hospital / Stellenbosch University	Susan Engelbrecht et al
SouthAfrica/CERI-KRISP-K034254/2021	EPI_ISL_9423084	National Health Laboratory Services, Virology	CERI, Centre for Epidemic Response and Innvoation, Stellenbosch University and KRISP, KZN Research Innovation and Sequencing Platform, UKZN.	Kathleen Subramoney et al
SouthAfrica/CERI-KRISP-K034263/2021	EPI_ISL_9423075	National Health Laboratory Services, Virology	CERI, Centre for Epidemic Response and Innvoation, Stellenbosch University and KRISP, KZN Research Innovation and Sequencing Platform, UKZN.	Kathleen Subramoney et al
SouthAfrica/SU-NHLS_3972/2021	EPI_ISL_9413833	Division of Medical Virology, National Health Laboratory Service (NHLS), Tygerberg Hospital / Stellenbosch University	Division of Medical Virology, National Health Laboratory Service (NHLS), Tygerberg Hospital / Stellenbosch University	Susan Engelbrecht et al
SouthAfrica/SU-NHLS_3973/2021	EPI_ISL_9413842	Division of Medical Virology, National Health Laboratory Service (NHLS), Tygerberg Hospital / Stellenbosch University	Division of Medical Virology, National Health Laboratory Service (NHLS), Tygerberg Hospital / Stellenbosch University	Susan Engelbrecht et al
SouthAfrica/SU-NHLS_3980/2021	EPI_ISL_9413847	Division of Medical Virology, National Health Laboratory Service (NHLS), Tygerberg Hospital / Stellenbosch University	Division of Medical Virology, National Health Laboratory Service (NHLS), Tygerberg Hospital / Stellenbosch University	Susan Engelbrecht et al
SouthAfrica/NICD-N29914/2021	EPI_ISL_9402183	PORT ELIZABETH LABORATORY	National Institute for Communicable Diseases of the National Health Laboratory Service	Amoako DG et al
SouthAfrica/CERI-KRISP-K034229/2021	EPI_ISL_9423070	ZARV/NHLS, Department Medical Virology, University of Pretoria	CERI, Centre for Epidemic Response and Innvoation, Stellenbosch University and KRISP, KZN Research Innovation and Sequencing Platform, UKZN.	Amy Strydom et al
SouthAfrica/CERI-KRISP-K034230/2021	EPI_ISL_9423045	ZARV/NHLS, Department Medical Virology, University of Pretoria	CERI, Centre for Epidemic Response and Innvoation, Stellenbosch University and KRISP, KZN Research Innovation and Sequencing Platform, UKZN.	Amy Strydom et al
SouthAfrica/CERI-KRISP-K034231/2021	EPI_ISL_9423058	ZARV/NHLS, Department Medical Virology, University of Pretoria	CERI, Centre for Epidemic Response and Innvoation, Stellenbosch University and KRISP, KZN Research Innovation and Sequencing Platform, UKZN.	Amy Strydom et al
SouthAfrica/CERI-KRISP-K034237/2021	EPI_ISL_9423062	ZARV/NHLS, Department Medical Virology, University of Pretoria	CERI, Centre for Epidemic Response and Innvoation, Stellenbosch University and KRISP, KZN Research Innovation and Sequencing Platform, UKZN.	Amy Strydom et al
SouthAfrica/CERI-KRISP-K034238/2021	EPI_ISL_9423080	ZARV/NHLS, Department Medical Virology, University of Pretoria	CERI, Centre for Epidemic Response and Innvoation, Stellenbosch University and KRISP, KZN Research Innovation and Sequencing Platform, UKZN.	Amy Strydom et al
SouthAfrica/CERI-KRISP-K034240/2021	EPI_ISL_9423051	ZARV/NHLS, Department Medical Virology, University of Pretoria	CERI, Centre for Epidemic Response and Innvoation, Stellenbosch University and KRISP, KZN Research Innovation and Sequencing Platform, UKZN.	Amy Strydom et al
SouthAfrica/CERI-KRISP-K034241/2021	EPI_ISL_9423052	ZARV/NHLS, Department Medical Virology, University of Pretoria	CERI, Centre for Epidemic Response and Innvoation, Stellenbosch University and KRISP, KZN Research Innovation and Sequencing Platform, UKZN.	Amy Strydom et al
SouthAfrica/CERI-KRISP-K034261/2021	EPI_ISL_9423065	National Health Laboratory Services, Virology	CERI, Centre for Epidemic Response and Innvoation, Stellenbosch University and KRISP, KZN Research Innovation and Sequencing Platform, UKZN.	Kathleen Subramoney et al
SouthAfrica/NICD-N29804/2021	EPI_ISL_9402201	ERMELO LABORATORY	National Institute for Communicable Diseases of the National Health Laboratory Service	Amoako DG et al
SouthAfrica/CERI-KRISP-K034236/2021	EPI_ISL_9423055	ZARV/NHLS, Department Medical Virology, University of Pretoria	CERI, Centre for Epidemic Response and Innvoation, Stellenbosch University and KRISP, KZN Research Innovation and Sequencing Platform, UKZN.	Amy Strydom et al
SouthAfrica/CERI-KRISP-K033746/2021	EPI_ISL_9328107	National Health Laboratory Service, Kwazulu-Natal, South Africa	CERI, Centre for Epidemic Response and Innovation, Stellenbosch University and KRISP, KZN Research Innovation and Sequencing Platform, UKZN.	Nokukhanya Mdlalose et al
SouthAfrica/CERI-KRISP-K033747/2021	EPI_ISL_9328108	National Health Laboratory Service, Kwazulu-Natal, South Africa	CERI, Centre for Epidemic Response and Innovation, Stellenbosch University and KRISP, KZN Research Innovation and Sequencing Platform, UKZN.	Nokukhanya Mdlalose et al
SouthAfrica/CERI-KRISP-K033749/2021	EPI_ISL_9328110	National Health Laboratory Service, Kwazulu-Natal, South Africa	CERI, Centre for Epidemic Response and Innovation, Stellenbosch University and KRISP, KZN Research Innovation and Sequencing Platform, UKZN.	Nokukhanya Mdlalose et al
SouthAfrica/CERI-KRISP-K033750/2021	EPI_ISL_9328111	National Health Laboratory Service, Kwazulu-Natal, South Africa	CERI, Centre for Epidemic Response and Innovation, Stellenbosch University and KRISP, KZN Research Innovation and Sequencing Platform, UKZN.	Nokukhanya Mdlalose et al
SouthAfrica/CERI-KRISP-K033751/2021	EPI_ISL_9328112	National Health Laboratory Service, Kwazulu-Natal, South Africa	CERI, Centre for Epidemic Response and Innovation, Stellenbosch University and KRISP, KZN Research Innovation and Sequencing Platform, UKZN.	Nokukhanya Mdlalose et al
SouthAfrica/CERI-KRISP-K033752/2021	EPI_ISL_9328113	National Health Laboratory Service, Kwazulu-Natal, South Africa	CERI, Centre for Epidemic Response and Innovation, Stellenbosch University and KRISP, KZN Research Innovation and Sequencing Platform, UKZN.	Nokukhanya Mdlalose et al
SouthAfrica/CERI-KRISP-K033753/2021	EPI_ISL_9328114	National Health Laboratory Service, Kwazulu-Natal, South Africa	CERI, Centre for Epidemic Response and Innovation, Stellenbosch University and KRISP, KZN Research Innovation and Sequencing Platform, UKZN.	Nokukhanya Mdlalose et al
SouthAfrica/CERI-KRISP-K033754/2021	EPI_ISL_9328115	National Health Laboratory Service, Kwazulu-Natal, South Africa	CERI, Centre for Epidemic Response and Innovation, Stellenbosch University and KRISP, KZN Research Innovation and Sequencing Platform, UKZN.	Nokukhanya Mdlalose et al
SouthAfrica/CERI-KRISP-K033755/2021	EPI_ISL_9328116	National Health Laboratory Service, Kwazulu-Natal, South Africa	CERI, Centre for Epidemic Response and Innovation, Stellenbosch University and KRISP, KZN Research Innovation and Sequencing Platform, UKZN.	Nokukhanya Mdlalose et al
SouthAfrica/CERI-KRISP-K033758/2021	EPI_ISL_9328117	National Health Laboratory Service, Kwazulu-Natal, South Africa	CERI, Centre for Epidemic Response and Innovation, Stellenbosch University and KRISP, KZN Research Innovation and Sequencing Platform, UKZN.	Nokukhanya Mdlalose et al
SouthAfrica/CERI-KRISP-K033759/2021	EPI_ISL_9328118	National Health Laboratory Service, Kwazulu-Natal, South Africa	CERI, Centre for Epidemic Response and Innovation, Stellenbosch University and KRISP, KZN Research Innovation and Sequencing Platform, UKZN.	Nokukhanya Mdlalose et al
SouthAfrica/CERI-KRISP-K033760/2021	EPI_ISL_9328119	National Health Laboratory Service, Kwazulu-Natal, South Africa	CERI, Centre for Epidemic Response and Innovation, Stellenbosch University and KRISP, KZN Research Innovation and Sequencing Platform, UKZN.	Nokukhanya Mdlalose et al
SouthAfrica/CERI-KRISP-K033761/2021	EPI_ISL_9328120	National Health Laboratory Service, Kwazulu-Natal, South Africa	CERI, Centre for Epidemic Response and Innovation, Stellenbosch University and KRISP, KZN Research Innovation and Sequencing Platform, UKZN.	Nokukhanya Mdlalose et al
SouthAfrica/CERI-KRISP-K033762/2021	EPI_ISL_9328121	National Health Laboratory Service, Kwazulu-Natal, South Africa	CERI, Centre for Epidemic Response and Innovation, Stellenbosch University and KRISP, KZN Research Innovation and Sequencing Platform, UKZN.	Nokukhanya Mdlalose et al
SouthAfrica/CERI-KRISP-K033763/2021	EPI_ISL_9328122	National Health Laboratory Service, Kwazulu-Natal, South Africa	CERI, Centre for Epidemic Response and Innovation, Stellenbosch University and KRISP, KZN Research Innovation and Sequencing Platform, UKZN.	Nokukhanya Mdlalose et al
SouthAfrica/CERI-KRISP-K033764/2021	EPI_ISL_9328123	National Health Laboratory Service, Kwazulu-Natal, South Africa	CERI, Centre for Epidemic Response and Innovation, Stellenbosch University and KRISP, KZN Research Innovation and Sequencing Platform, UKZN.	Nokukhanya Mdlalose et al
SouthAfrica/CERI-KRISP-K033768/2021	EPI_ISL_9328127	National Health Laboratory Service, Kwazulu-Natal, South Africa	CERI, Centre for Epidemic Response and Innovation, Stellenbosch University and KRISP, KZN Research Innovation and Sequencing Platform, UKZN.	Nokukhanya Mdlalose et al
SouthAfrica/CERI-KRISP-K033770/2021	EPI_ISL_9328129	National Health Laboratory Service, Kwazulu-Natal, South Africa	CERI, Centre for Epidemic Response and Innovation, Stellenbosch University and KRISP, KZN Research Innovation and Sequencing Platform, UKZN.	Nokukhanya Mdlalose et al
SouthAfrica/CERI-KRISP-K033772/2021	EPI_ISL_9328131	National Health Laboratory Service, Kwazulu-Natal, South Africa	CERI, Centre for Epidemic Response and Innovation, Stellenbosch University and KRISP, KZN Research Innovation and Sequencing Platform, UKZN.	Nokukhanya Mdlalose et al
SouthAfrica/CERI-KRISP-K033773/2021	EPI_ISL_9328132	National Health Laboratory Service, Kwazulu-Natal, South Africa	CERI, Centre for Epidemic Response and Innovation, Stellenbosch University and KRISP, KZN Research Innovation and Sequencing Platform, UKZN.	Nokukhanya Mdlalose et al
SouthAfrica/CERI-KRISP-K033774/2021	EPI_ISL_9328133	National Health Laboratory Service, Kwazulu-Natal, South Africa	CERI, Centre for Epidemic Response and Innovation, Stellenbosch University and KRISP, KZN Research Innovation and Sequencing Platform, UKZN.	Nokukhanya Mdlalose et al
SouthAfrica/CERI-KRISP-K033775/2021	EPI_ISL_9328134	National Health Laboratory Service, Kwazulu-Natal, South Africa	CERI, Centre for Epidemic Response and Innovation, Stellenbosch University and KRISP, KZN Research Innovation and Sequencing Platform, UKZN.	Nokukhanya Mdlalose et al
SouthAfrica/CERI-KRISP-K033777/2021	EPI_ISL_9328135	National Health Laboratory Service, Kwazulu-Natal, South Africa	CERI, Centre for Epidemic Response and Innovation, Stellenbosch University and KRISP, KZN Research Innovation and Sequencing Platform, UKZN.	Nokukhanya Mdlalose et al
SouthAfrica/CERI-KRISP-K033779/2021	EPI_ISL_9328137	National Health Laboratory Service, Kwazulu-Natal, South Africa	CERI, Centre for Epidemic Response and Innovation, Stellenbosch University and KRISP, KZN Research Innovation and Sequencing Platform, UKZN.	Nokukhanya Mdlalose et al
SouthAfrica/CERI-KRISP-K033780/2021	EPI_ISL_9328138	National Health Laboratory Service, Kwazulu-Natal, South Africa	CERI, Centre for Epidemic Response and Innovation, Stellenbosch University and KRISP, KZN Research Innovation and Sequencing Platform, UKZN.	Nokukhanya Mdlalose et al
SouthAfrica/CERI-KRISP-K033781/2021	EPI_ISL_9328139	National Health Laboratory Service, Kwazulu-Natal, South Africa	CERI, Centre for Epidemic Response and Innovation, Stellenbosch University and KRISP, KZN Research Innovation and Sequencing Platform, UKZN.	Nokukhanya Mdlalose et al
SouthAfrica/CERI-KRISP-K033782/2021	EPI_ISL_9328140	National Health Laboratory Service, Kwazulu-Natal, South Africa	CERI, Centre for Epidemic Response and Innovation, Stellenbosch University and KRISP, KZN Research Innovation and Sequencing Platform, UKZN.	Nokukhanya Mdlalose et al
SouthAfrica/CERI-KRISP-K033783/2021	EPI_ISL_9328141	National Health Laboratory Service, Kwazulu-Natal, South Africa	CERI, Centre for Epidemic Response and Innovation, Stellenbosch University and KRISP, KZN Research Innovation and Sequencing Platform, UKZN.	Nokukhanya Mdlalose et al
SouthAfrica/CERI-KRISP-K033784/2021	EPI_ISL_9328142	National Health Laboratory Service, Kwazulu-Natal, South Africa	CERI, Centre for Epidemic Response and Innovation, Stellenbosch University and KRISP, KZN Research Innovation and Sequencing Platform, UKZN.	Nokukhanya Mdlalose et al
SouthAfrica/CERI-KRISP-K033771/2021	EPI_ISL_9328130	National Health Laboratory Service, Kwazulu-Natal, South Africa	CERI, Centre for Epidemic Response and Innovation, Stellenbosch University and KRISP, KZN Research Innovation and Sequencing Platform, UKZN.	Nokukhanya Mdlalose et al
SouthAfrica/CERI-KRISP-K033769/2021	EPI_ISL_9328128	National Health Laboratory Service, Kwazulu-Natal, South Africa	CERI, Centre for Epidemic Response and Innovation, Stellenbosch University and KRISP, KZN Research Innovation and Sequencing Platform, UKZN.	Nokukhanya Mdlalose et al
SouthAfrica/CERI-KRISP-K034279/2021	EPI_ISL_9325929	National Health Laboratory Services, Virology	CERI, Centre for Epidemic Response and Innovation, Stellenbosch University and KRISP, KZN Research Innovation and Sequencing Platform, UKZN.	Subramoney K et al
SouthAfrica/CERI-KRISP-K034283/2021	EPI_ISL_9325933	National Health Laboratory Services, Virology	CERI, Centre for Epidemic Response and Innovation, Stellenbosch University and KRISP, KZN Research Innovation and Sequencing Platform, UKZN.	Subramoney K et al
SouthAfrica/CERI-KRISP-K034286/2021	EPI_ISL_9325936	National Health Laboratory Services, Virology	CERI, Centre for Epidemic Response and Innovation, Stellenbosch University and KRISP, KZN Research Innovation and Sequencing Platform, UKZN.	Subramoney K et al
SouthAfrica/CERI-KRISP-K034288/2021	EPI_ISL_9325938	National Health Laboratory Services, Virology	CERI, Centre for Epidemic Response and Innovation, Stellenbosch University and KRISP, KZN Research Innovation and Sequencing Platform, UKZN.	Subramoney K et al
SouthAfrica/CERI-KRISP-K034295/2021	EPI_ISL_9325944	National Health Laboratory Services, Virology	CERI, Centre for Epidemic Response and Innovation, Stellenbosch University and KRISP, KZN Research Innovation and Sequencing Platform, UKZN.	Subramoney K et al
SouthAfrica/CERI-KRISP-K034304/2021	EPI_ISL_9325953	National Health Laboratory Services, Virology	CERI, Centre for Epidemic Response and Innovation, Stellenbosch University and KRISP, KZN Research Innovation and Sequencing Platform, UKZN.	Subramoney K et al
SouthAfrica/CERI-KRISP-K034305/2021	EPI_ISL_9325954	National Health Laboratory Services, Virology	CERI, Centre for Epidemic Response and Innovation, Stellenbosch University and KRISP, KZN Research Innovation and Sequencing Platform, UKZN.	Subramoney K et al
SouthAfrica/CERI-KRISP-K033788/2021	EPI_ISL_9328146	National Health Laboratory Service, Kwazulu-Natal, South Africa	CERI, Centre for Epidemic Response and Innovation, Stellenbosch University and KRISP, KZN Research Innovation and Sequencing Platform, UKZN.	Nokukhanya Mdlalose et al
SouthAfrica/CERI-KRISP-K033791/2021	EPI_ISL_9328149	National Health Laboratory Service, Kwazulu-Natal, South Africa	CERI, Centre for Epidemic Response and Innovation, Stellenbosch University and KRISP, KZN Research Innovation and Sequencing Platform, UKZN.	Nokukhanya Mdlalose et al
SouthAfrica/CERI-KRISP-K033792/2021	EPI_ISL_9328150	National Health Laboratory Service, Kwazulu-Natal, South Africa	CERI, Centre for Epidemic Response and Innovation, Stellenbosch University and KRISP, KZN Research Innovation and Sequencing Platform, UKZN.	Nokukhanya Mdlalose et al
SouthAfrica/CERI-KRISP-K034280/2021	EPI_ISL_9325930	National Health Laboratory Services, Virology	CERI, Centre for Epidemic Response and Innovation, Stellenbosch University and KRISP, KZN Research Innovation and Sequencing Platform, UKZN.	Subramoney K et al
SouthAfrica/CERI-KRISP-K034281/2021	EPI_ISL_9325931	National Health Laboratory Services, Virology	CERI, Centre for Epidemic Response and Innovation, Stellenbosch University and KRISP, KZN Research Innovation and Sequencing Platform, UKZN.	Subramoney K et al
SouthAfrica/CERI-KRISP-K034294/2021	EPI_ISL_9325943	National Health Laboratory Services, Virology	CERI, Centre for Epidemic Response and Innovation, Stellenbosch University and KRISP, KZN Research Innovation and Sequencing Platform, UKZN.	Subramoney K et al
SouthAfrica/CERI-KRISP-K034297/2021	EPI_ISL_9325946	National Health Laboratory Services, Virology	CERI, Centre for Epidemic Response and Innovation, Stellenbosch University and KRISP, KZN Research Innovation and Sequencing Platform, UKZN.	Subramoney K et al
SouthAfrica/CERI-KRISP-K034301/2021	EPI_ISL_9325950	National Health Laboratory Services, Virology	CERI, Centre for Epidemic Response and Innovation, Stellenbosch University and KRISP, KZN Research Innovation and Sequencing Platform, UKZN.	Subramoney K et al
SouthAfrica/CERI-KRISP-K034306/2021	EPI_ISL_9325955	National Health Laboratory Services, Virology	CERI, Centre for Epidemic Response and Innovation, Stellenbosch University and KRISP, KZN Research Innovation and Sequencing Platform, UKZN.	Subramoney K et al
SouthAfrica/CERI-KRISP-K033766/2021	EPI_ISL_9328125	National Health Laboratory Service, Kwazulu-Natal, South Africa	CERI, Centre for Epidemic Response and Innovation, Stellenbosch University and KRISP, KZN Research Innovation and Sequencing Platform, UKZN.	Nokukhanya Mdlalose et al
SouthAfrica/CERI-KRISP-K033767/2021	EPI_ISL_9328126	National Health Laboratory Service, Kwazulu-Natal, South Africa	CERI, Centre for Epidemic Response and Innovation, Stellenbosch University and KRISP, KZN Research Innovation and Sequencing Platform, UKZN.	Nokukhanya Mdlalose et al
SouthAfrica/CERI-KRISP-K033785/2021	EPI_ISL_9328143	National Health Laboratory Service, Kwazulu-Natal, South Africa	CERI, Centre for Epidemic Response and Innovation, Stellenbosch University and KRISP, KZN Research Innovation and Sequencing Platform, UKZN.	Nokukhanya Mdlalose et al
SouthAfrica/CERI-KRISP-K033787/2021	EPI_ISL_9328145	National Health Laboratory Service, Kwazulu-Natal, South Africa	CERI, Centre for Epidemic Response and Innovation, Stellenbosch University and KRISP, KZN Research Innovation and Sequencing Platform, UKZN.	Nokukhanya Mdlalose et al
SouthAfrica/CERI-KRISP-K033789/2021	EPI_ISL_9328147	National Health Laboratory Service, Kwazulu-Natal, South Africa	CERI, Centre for Epidemic Response and Innovation, Stellenbosch University and KRISP, KZN Research Innovation and Sequencing Platform, UKZN.	Nokukhanya Mdlalose et al
SouthAfrica/CERI-KRISP-K033790/2021	EPI_ISL_9328148	National Health Laboratory Service, Kwazulu-Natal, South Africa	CERI, Centre for Epidemic Response and Innovation, Stellenbosch University and KRISP, KZN Research Innovation and Sequencing Platform, UKZN.	Nokukhanya Mdlalose et al
SouthAfrica/CERI-KRISP-K034275/2021	EPI_ISL_9325925	National Health Laboratory Services, Virology	CERI, Centre for Epidemic Response and Innovation, Stellenbosch University and KRISP, KZN Research Innovation and Sequencing Platform, UKZN.	Subramoney K et al
SouthAfrica/CERI-KRISP-K034276/2021	EPI_ISL_9325926	National Health Laboratory Services, Virology	CERI, Centre for Epidemic Response and Innovation, Stellenbosch University and KRISP, KZN Research Innovation and Sequencing Platform, UKZN.	Subramoney K et al
SouthAfrica/CERI-KRISP-K034277/2021	EPI_ISL_9325927	National Health Laboratory Services, Virology	CERI, Centre for Epidemic Response and Innovation, Stellenbosch University and KRISP, KZN Research Innovation and Sequencing Platform, UKZN.	Subramoney K et al
SouthAfrica/CERI-KRISP-K034278/2021	EPI_ISL_9325928	National Health Laboratory Services, Virology	CERI, Centre for Epidemic Response and Innovation, Stellenbosch University and KRISP, KZN Research Innovation and Sequencing Platform, UKZN.	Subramoney K et al
SouthAfrica/CERI-KRISP-K034284/2021	EPI_ISL_9325934	National Health Laboratory Services, Virology	CERI, Centre for Epidemic Response and Innovation, Stellenbosch University and KRISP, KZN Research Innovation and Sequencing Platform, UKZN.	Subramoney K et al
SouthAfrica/CERI-KRISP-K034287/2021	EPI_ISL_9325937	National Health Laboratory Services, Virology	CERI, Centre for Epidemic Response and Innovation, Stellenbosch University and KRISP, KZN Research Innovation and Sequencing Platform, UKZN.	Subramoney K et al
SouthAfrica/CERI-KRISP-K034292/2021	EPI_ISL_9325941	National Health Laboratory Services, Virology	CERI, Centre for Epidemic Response and Innovation, Stellenbosch University and KRISP, KZN Research Innovation and Sequencing Platform, UKZN.	Subramoney K et al
SouthAfrica/CERI-KRISP-K034293/2021	EPI_ISL_9325942	National Health Laboratory Services, Virology	CERI, Centre for Epidemic Response and Innovation, Stellenbosch University and KRISP, KZN Research Innovation and Sequencing Platform, UKZN.	Subramoney K et al
SouthAfrica/CERI-KRISP-K034296/2021	EPI_ISL_9325945	National Health Laboratory Services, Virology	CERI, Centre for Epidemic Response and Innovation, Stellenbosch University and KRISP, KZN Research Innovation and Sequencing Platform, UKZN.	Subramoney K et al
SouthAfrica/CERI-KRISP-K034298/2021	EPI_ISL_9325947	National Health Laboratory Services, Virology	CERI, Centre for Epidemic Response and Innovation, Stellenbosch University and KRISP, KZN Research Innovation and Sequencing Platform, UKZN.	Subramoney K et al
SouthAfrica/CERI-KRISP-K034302/2021	EPI_ISL_9325951	National Health Laboratory Services, Virology	CERI, Centre for Epidemic Response and Innovation, Stellenbosch University and KRISP, KZN Research Innovation and Sequencing Platform, UKZN.	Subramoney K et al
SouthAfrica/CERI-KRISP-K034291/2021	EPI_ISL_9325940	National Health Laboratory Services, Virology	CERI, Centre for Epidemic Response and Innovation, Stellenbosch University and KRISP, KZN Research Innovation and Sequencing Platform, UKZN.	Subramoney K et al
SouthAfrica/CERI-KRISP-K033765/2021	EPI_ISL_9328124	National Health Laboratory Service, Kwazulu-Natal, South Africa	CERI, Centre for Epidemic Response and Innovation, Stellenbosch University and KRISP, KZN Research Innovation and Sequencing Platform, UKZN.	Nokukhanya Mdlalose et al
SouthAfrica/CERI-KRISP-K033786/2021	EPI_ISL_9328144	National Health Laboratory Service, Kwazulu-Natal, South Africa	CERI, Centre for Epidemic Response and Innovation, Stellenbosch University and KRISP, KZN Research Innovation and Sequencing Platform, UKZN.	Nokukhanya Mdlalose et al
SouthAfrica/CERI-KRISP-K034282/2021	EPI_ISL_9325932	National Health Laboratory Services, Virology	CERI, Centre for Epidemic Response and Innovation, Stellenbosch University and KRISP, KZN Research Innovation and Sequencing Platform, UKZN.	Subramoney K et al
SouthAfrica/CERI-KRISP-K034285/2021	EPI_ISL_9325935	National Health Laboratory Services, Virology	CERI, Centre for Epidemic Response and Innovation, Stellenbosch University and KRISP, KZN Research Innovation and Sequencing Platform, UKZN.	Subramoney K et al
SouthAfrica/CERI-KRISP-K034300/2021	EPI_ISL_9325949	National Health Laboratory Services, Virology	CERI, Centre for Epidemic Response and Innovation, Stellenbosch University and KRISP, KZN Research Innovation and Sequencing Platform, UKZN.	Subramoney K et al
SouthAfrica/CERI-KRISP-K034303/2021	EPI_ISL_9325952	National Health Laboratory Services, Virology	CERI, Centre for Epidemic Response and Innovation, Stellenbosch University and KRISP, KZN Research Innovation and Sequencing Platform, UKZN.	Subramoney K et al
SouthAfrica/CERI-KRISP-K034299/2021	EPI_ISL_9325948	National Health Laboratory Services, Virology	CERI, Centre for Epidemic Response and Innovation, Stellenbosch University and KRISP, KZN Research Innovation and Sequencing Platform, UKZN.	Subramoney K et al
SouthAfrica/CERI-KRISP-K033778/2021	EPI_ISL_9328136	National Health Laboratory Service, Kwazulu-Natal, South Africa	CERI, Centre for Epidemic Response and Innovation, Stellenbosch University and KRISP, KZN Research Innovation and Sequencing Platform, UKZN.	Nokukhanya Mdlalose et al
SouthAfrica/CERI-KRISP-K033743/2021	EPI_ISL_9328105	National Health Laboratory Service, Kwazulu-Natal, South Africa	CERI, Centre for Epidemic Response and Innovation, Stellenbosch University and KRISP, KZN Research Innovation and Sequencing Platform, UKZN.	Nokukhanya Mdlalose et al
SouthAfrica/CERI-KRISP-K033744/2021	EPI_ISL_9328106	National Health Laboratory Service, Kwazulu-Natal, South Africa	CERI, Centre for Epidemic Response and Innovation, Stellenbosch University and KRISP, KZN Research Innovation and Sequencing Platform, UKZN.	Nokukhanya Mdlalose et al
SouthAfrica/CERI-KRISP-K034307/2021	EPI_ISL_9325956	National Health Laboratory Services, Virology	CERI, Centre for Epidemic Response and Innovation, Stellenbosch University and KRISP, KZN Research Innovation and Sequencing Platform, UKZN.	Subramoney K et al
SouthAfrica/NICD-N27947/2021	EPI_ISL_9201519	TSHEPONG LABORATORY	National Institute for Communicable Diseases of the National Health Laboratory Service	Amoako DG et al
SouthAfrica/NICD-N25372/2021	EPI_ISL_9201496	KIMBERLEY LABORATORY	National Institute for Communicable Diseases of the National Health Laboratory Service	Amoako DG et al
SouthAfrica/NICD-N25373/2021	EPI_ISL_9201497	KIMBERLEY LABORATORY	National Institute for Communicable Diseases of the National Health Laboratory Service	Amoako DG et al
SouthAfrica/NICD-N25377/2021	EPI_ISL_9201501	KIMBERLEY LABORATORY	National Institute for Communicable Diseases of the National Health Laboratory Service	Amoako DG et al
SouthAfrica/NICD-N25378/2021	EPI_ISL_9201502	KIMBERLEY LABORATORY	National Institute for Communicable Diseases of the National Health Laboratory Service	Amoako DG et al
SouthAfrica/NICD-N25381/2021	EPI_ISL_9201505	KIMBERLEY LABORATORY	National Institute for Communicable Diseases of the National Health Laboratory Service	Amoako DG et al
SouthAfrica/NICD-N25385/2021	EPI_ISL_9201509	KIMBERLEY LABORATORY	National Institute for Communicable Diseases of the National Health Laboratory Service	Amoako DG et al
SouthAfrica/NICD-R00340/2021	EPI_ISL_9201686	AGINCOURT CLINIC	National Institute for Communicable Diseases of the National Health Laboratory Service	Amoako DG et al
SouthAfrica/NICD-R00347/2021	EPI_ISL_9201688	AGINCOURT CLINIC	National Institute for Communicable Diseases of the National Health Laboratory Service	Amoako DG et al
SouthAfrica/NICD-N25368/2021	EPI_ISL_9201494	KIMBERLEY LABORATORY	National Institute for Communicable Diseases of the National Health Laboratory Service	Amoako DG et al
SouthAfrica/NICD-N25369/2021	EPI_ISL_9201495	KIMBERLEY LABORATORY	National Institute for Communicable Diseases of the National Health Laboratory Service	Amoako DG et al
SouthAfrica/NICD-N25379/2021	EPI_ISL_9201503	KIMBERLEY LABORATORY	National Institute for Communicable Diseases of the National Health Laboratory Service	Amoako DG et al
SouthAfrica/NICD-N25384/2021	EPI_ISL_9201508	KIMBERLEY LABORATORY	National Institute for Communicable Diseases of the National Health Laboratory Service	Amoako DG et al
SouthAfrica/NICD-N25389/2021	EPI_ISL_9201512	VERMAAK	National Institute for Communicable Diseases of the National Health Laboratory Service	Amoako DG et al
SouthAfrica/NICD-N25394/2021	EPI_ISL_9201513	VERMAAK	National Institute for Communicable Diseases of the National Health Laboratory Service	Amoako DG et al
SouthAfrica/NICD-N25364/2021	EPI_ISL_9201491	KIMBERLEY LABORATORY	National Institute for Communicable Diseases of the National Health Laboratory Service	Amoako DG et al
SouthAfrica/NICD-N25365/2021	EPI_ISL_9201492	KIMBERLEY LABORATORY	National Institute for Communicable Diseases of the National Health Laboratory Service	Amoako DG et al
SouthAfrica/NICD-N25374/2021	EPI_ISL_9201498	KIMBERLEY LABORATORY	National Institute for Communicable Diseases of the National Health Laboratory Service	Amoako DG et al
SouthAfrica/NICD-N25375/2021	EPI_ISL_9201499	KIMBERLEY LABORATORY	National Institute for Communicable Diseases of the National Health Laboratory Service	Amoako DG et al
SouthAfrica/NICD-N25380/2021	EPI_ISL_9201504	KIMBERLEY LABORATORY	National Institute for Communicable Diseases of the National Health Laboratory Service	Amoako DG et al
SouthAfrica/NICD-N25382/2021	EPI_ISL_9201506	KIMBERLEY LABORATORY	National Institute for Communicable Diseases of the National Health Laboratory Service	Amoako DG et al
SouthAfrica/NICD-N25387/2021	EPI_ISL_9201510	KIMBERLEY LABORATORY	National Institute for Communicable Diseases of the National Health Laboratory Service	Amoako DG et al
SouthAfrica/NICD-N25388/2021	EPI_ISL_9201511	KIMBERLEY LABORATORY	National Institute for Communicable Diseases of the National Health Laboratory Service	Amoako DG et al
SouthAfrica/NICD-R00343/2021	EPI_ISL_9201687	AGINCOURT CLINIC	National Institute for Communicable Diseases of the National Health Laboratory Service	Amoako DG et al
SouthAfrica/NICD-N25367/2021	EPI_ISL_9201493	KIMBERLEY LABORATORY	National Institute for Communicable Diseases of the National Health Laboratory Service	Amoako DG et al
SouthAfrica/NICD-N25383/2021	EPI_ISL_9201507	KIMBERLEY LABORATORY	National Institute for Communicable Diseases of the National Health Laboratory Service	Amoako DG et al
SouthAfrica/NICD-N25376/2021	EPI_ISL_9201500	KIMBERLEY LABORATORY	National Institute for Communicable Diseases of the National Health Laboratory Service	Amoako DG et al
SouthAfrica/SU-NHLS_3884/2021	EPI_ISL_9139257	Division of Medical Virology, National Health Laboratory Service (NHLS), Tygerberg Hospital / Stellenbosch University	Division of Medical Virology, National Health Laboratory Service (NHLS), Tygerberg Hospital / Stellenbosch University	Susan Engelbrecht et al
SouthAfrica/SU-NHLS_3893/2021	EPI_ISL_9139253	Division of Medical Virology, National Health Laboratory Service (NHLS), Tygerberg Hospital / Stellenbosch University	Division of Medical Virology, National Health Laboratory Service (NHLS), Tygerberg Hospital / Stellenbosch University	Susan Engelbrecht et al
SouthAfrica/SU-NHLS_3892/2021	EPI_ISL_9139289	Division of Medical Virology, National Health Laboratory Service (NHLS), Tygerberg Hospital / Stellenbosch University	Division of Medical Virology, National Health Laboratory Service (NHLS), Tygerberg Hospital / Stellenbosch University	Susan Engelbrecht et al
SouthAfrica/SU-NHLS_3895/2021	EPI_ISL_9139252	Division of Medical Virology, National Health Laboratory Service (NHLS), Tygerberg Hospital / Stellenbosch University	Division of Medical Virology, National Health Laboratory Service (NHLS), Tygerberg Hospital / Stellenbosch University	Susan Engelbrecht et al
SouthAfrica/SU-NHLS_3897/2021	EPI_ISL_9139266	Division of Medical Virology, National Health Laboratory Service (NHLS), Tygerberg Hospital / Stellenbosch University	Division of Medical Virology, National Health Laboratory Service (NHLS), Tygerberg Hospital / Stellenbosch University	Susan Engelbrecht et al
SouthAfrica/NHLS-UCT-GS-AF88/2021	EPI_ISL_8975059	Victoria Hospital wc VHW	NHLS/UCT	Arash Iranzadeh et al
SouthAfrica/NHLS-UCT-GP-N329/2021	EPI_ISL_8975005	New Somerset Hospital wc NSH	NHLS/UCT	Arash Iranzadeh et al
SouthAfrica/NHLS-UCT-GP-N330/2021	EPI_ISL_8975109	St Vincent Clinic wc SFL	NHLS/UCT	Arash Iranzadeh et al
SouthAfrica/NHLS-UCT-GP-N328/2021	EPI_ISL_8975091	Happy Valley Clinic wc HAV	NHLS/UCT	Arash Iranzadeh et al
SouthAfrica/NHLS-UCT-GS-AF87/2021	EPI_ISL_8974990	D'Almeida Clinic wc DAL	NHLS/UCT	Arash Iranzadeh et al
SouthAfrica/NHLS-UCT-GP-N327/2021	EPI_ISL_8974987	Albow Gardens Clinic wc ALB	NHLS/UCT	Arash Iranzadeh et al
SouthAfrica/NHLS-UCT-GS-AF83/2021	EPI_ISL_8975020	Groote Schuur Hospital wc GSH	NHLS/UCT	Arash Iranzadeh et al
SouthAfrica/NHLS-UCT-GS-AF84/2021	EPI_ISL_8975004	Mowbray Maternity Hospital wc MMH	NHLS/UCT	Arash Iranzadeh et al
SouthAfrica/NHLS-UCT-GS-AF85/2021	EPI_ISL_8975018	Groote Schuur Hospital wc GSH	NHLS/UCT	Arash Iranzadeh et al
SouthAfrica/NHLS-UCT-GS-AF82/2021	EPI_ISL_8975092	Valkenberg Hospital wc VBH	NHLS/UCT	Arash Iranzadeh et al
SouthAfrica/NHLS-UCT-GS-AF86/2021	EPI_ISL_8975036	Sedgefield Clinic wc SGE	NHLS/UCT	Arash Iranzadeh et al
SouthAfrica/UFS-VIRO-NGS-ONT180122BC01/2021	EPI_ISL_8890515	NHLS Universitas Academic	UFS Virology	PA Bester et al
SouthAfrica/UFS-VIRO-NGS-ONT180122BC13/2021	EPI_ISL_8890516	NHLS Universitas Academic	UFS Virology	PA Bester et al
SouthAfrica/UFS-VIRO-NGS-ONT180122BC49/2021	EPI_ISL_8890519	NHLS Universitas Academic	UFS Virology	PA Bester et al
SouthAfrica/UFS-VIRO-NGS-ONT180122BC25/2021	EPI_ISL_8890517	NHLS Universitas Academic	UFS Virology	PA Bester et al
SouthAfrica/UFS-VIRO-NGS-ONT180122BC37/2021	EPI_ISL_8890518	NHLS Universitas Academic	UFS Virology	PA Bester et al
SouthAfrica/UFS-VIRO-NGS-ONT180122BC71/2021	EPI_ISL_8890597	NHLS Universitas Academic	UFS Virology	PA Bester et al
SouthAfrica/UFS-VIRO-NGS-ONT180122BC22/2021	EPI_ISL_8890585	NHLS Universitas Academic	UFS Virology	PA Bester et al
SouthAfrica/UFS-VIRO-NGS-ONT180122BC23/2021	EPI_ISL_8890593	NHLS Universitas Academic	UFS Virology	PA Bester et al
SouthAfrica/UFS-VIRO-NGS-ONT180122BC34/2021	EPI_ISL_8890586	NHLS Universitas Academic	UFS Virology	PA Bester et al
SouthAfrica/UFS-VIRO-NGS-ONT180122BC94/2021	EPI_ISL_8890591	NHLS Universitas Academic	UFS Virology	PA Bester et al
SouthAfrica/NICD-N25242/2021	EPI_ISL_8799208	KIMBERLEY LABORATORY	National Institute for Communicable Diseases of the National Health Laboratory Service	Amoako DG et al
SouthAfrica/NICD-R18802/2021	EPI_ISL_8799272	Edendale hospital	National Institute for Communicable Diseases of the National Health Laboratory Service	Amoako DG et al
SouthAfrica/NICD-R18820/2021	EPI_ISL_8799279	Edendale hospital	National Institute for Communicable Diseases of the National Health Laboratory Service	Amoako DG et al
SouthAfrica/NICD-R18829/2021	EPI_ISL_8799283	Edendale Gateway clinic	National Institute for Communicable Diseases of the National Health Laboratory Service	Amoako DG et al
SouthAfrica/NICD-R18834/2021	EPI_ISL_8799286	Edendale hospital	National Institute for Communicable Diseases of the National Health Laboratory Service	Amoako DG et al
SouthAfrica/NICD-R18835/2021	EPI_ISL_8799287	Edendale Gateway clinic	National Institute for Communicable Diseases of the National Health Laboratory Service	Amoako DG et al
SouthAfrica/NICD-N25233/2021	EPI_ISL_8799199	KIMBERLEY LABORATORY	National Institute for Communicable Diseases of the National Health Laboratory Service	Amoako DG et al
SouthAfrica/NICD-N25235/2021	EPI_ISL_8799201	KIMBERLEY LABORATORY	National Institute for Communicable Diseases of the National Health Laboratory Service	Amoako DG et al
SouthAfrica/NICD-N25237/2021	EPI_ISL_8799203	KIMBERLEY LABORATORY	National Institute for Communicable Diseases of the National Health Laboratory Service	Amoako DG et al
SouthAfrica/NICD-N25238/2021	EPI_ISL_8799204	KIMBERLEY LABORATORY	National Institute for Communicable Diseases of the National Health Laboratory Service	Amoako DG et al
SouthAfrica/NICD-N25239/2021	EPI_ISL_8799205	KIMBERLEY LABORATORY	National Institute for Communicable Diseases of the National Health Laboratory Service	Amoako DG et al
SouthAfrica/NICD-N25240/2021	EPI_ISL_8799206	KIMBERLEY LABORATORY	National Institute for Communicable Diseases of the National Health Laboratory Service	Amoako DG et al
SouthAfrica/NICD-N25241/2021	EPI_ISL_8799207	KIMBERLEY LABORATORY	National Institute for Communicable Diseases of the National Health Laboratory Service	Amoako DG et al
SouthAfrica/NICD-N25243/2021	EPI_ISL_8799209	KIMBERLEY LABORATORY	National Institute for Communicable Diseases of the National Health Laboratory Service	Amoako DG et al
SouthAfrica/NICD-N25247/2021	EPI_ISL_8799213	KIMBERLEY LABORATORY	National Institute for Communicable Diseases of the National Health Laboratory Service	Amoako DG et al
SouthAfrica/NICD-N25248/2021	EPI_ISL_8799214	KIMBERLEY LABORATORY	National Institute for Communicable Diseases of the National Health Laboratory Service	Amoako DG et al
SouthAfrica/NICD-N25249/2021	EPI_ISL_8799215	KIMBERLEY LABORATORY	National Institute for Communicable Diseases of the National Health Laboratory Service	Amoako DG et al
SouthAfrica/NICD-N25254/2021	EPI_ISL_8799220	KIMBERLEY LABORATORY	National Institute for Communicable Diseases of the National Health Laboratory Service	Amoako DG et al
SouthAfrica/NICD-N25257/2021	EPI_ISL_8799223	KIMBERLEY LABORATORY	National Institute for Communicable Diseases of the National Health Laboratory Service	Amoako DG et al
SouthAfrica/NICD-N25263/2021	EPI_ISL_8799228	KIMBERLEY LABORATORY	National Institute for Communicable Diseases of the National Health Laboratory Service	Amoako DG et al
SouthAfrica/NICD-R18879/2021	EPI_ISL_8799300	Mitchell's plain distric hospital	National Institute for Communicable Diseases of the National Health Laboratory Service	Amoako DG et al
SouthAfrica/NICD-R18809/2021	EPI_ISL_8799275	Edendale hospital	National Institute for Communicable Diseases of the National Health Laboratory Service	Amoako DG et al
SouthAfrica/NICD-R18837/2021	EPI_ISL_8799288	Edendale hospital	National Institute for Communicable Diseases of the National Health Laboratory Service	Amoako DG et al
SouthAfrica/NICD-R18841/2021	EPI_ISL_8799289	Edendale hospital	National Institute for Communicable Diseases of the National Health Laboratory Service	Amoako DG et al
SouthAfrica/NICD-N25219/2021	EPI_ISL_8799185	TSHEPONG LABORATORY	National Institute for Communicable Diseases of the National Health Laboratory Service	Amoako DG et al
SouthAfrica/NICD-N25232/2021	EPI_ISL_8799198	KIMBERLEY LABORATORY	National Institute for Communicable Diseases of the National Health Laboratory Service	Amoako DG et al
SouthAfrica/NICD-N25234/2021	EPI_ISL_8799200	KIMBERLEY LABORATORY	National Institute for Communicable Diseases of the National Health Laboratory Service	Amoako DG et al
SouthAfrica/NICD-N25236/2021	EPI_ISL_8799202	KIMBERLEY LABORATORY	National Institute for Communicable Diseases of the National Health Laboratory Service	Amoako DG et al
SouthAfrica/NICD-N25251/2021	EPI_ISL_8799217	KIMBERLEY LABORATORY	National Institute for Communicable Diseases of the National Health Laboratory Service	Amoako DG et al
SouthAfrica/NICD-N25252/2021	EPI_ISL_8799218	KIMBERLEY LABORATORY	National Institute for Communicable Diseases of the National Health Laboratory Service	Amoako DG et al
SouthAfrica/NICD-N25256/2021	EPI_ISL_8799222	KIMBERLEY LABORATORY	National Institute for Communicable Diseases of the National Health Laboratory Service	Amoako DG et al
SouthAfrica/NICD-N25258/2021	EPI_ISL_8799224	KIMBERLEY LABORATORY	National Institute for Communicable Diseases of the National Health Laboratory Service	Amoako DG et al
SouthAfrica/NICD-N25264/2021	EPI_ISL_8799229	KIMBERLEY LABORATORY	National Institute for Communicable Diseases of the National Health Laboratory Service	Amoako DG et al
SouthAfrica/NICD-N25203/2021	EPI_ISL_8799174	TSHEPONG LABORATORY	National Institute for Communicable Diseases of the National Health Laboratory Service	Amoako DG et al
SouthAfrica/NICD-N25207/2021	EPI_ISL_8799178	TSHEPONG LABORATORY	National Institute for Communicable Diseases of the National Health Laboratory Service	Amoako DG et al
SouthAfrica/NICD-N25230/2021	EPI_ISL_8799197	TSHEPONG LABORATORY	National Institute for Communicable Diseases of the National Health Laboratory Service	Amoako DG et al
SouthAfrica/NICD-N26057/2021	EPI_ISL_8799257	National Institute for Communicable Diseases of the National Health Laboratory Service	National Institute for Communicable Diseases of the National Health Laboratory Service	Amoako DG et al
SouthAfrica/NICD-N25226/2021	EPI_ISL_8799193	LEBOWAKGOMO LABORATORY	National Institute for Communicable Diseases of the National Health Laboratory Service	Amoako DG et al
SouthAfrica/NICD-N25195/2021	EPI_ISL_8799167	TSHEPONG LABORATORY	National Institute for Communicable Diseases of the National Health Laboratory Service	Amoako DG et al
SouthAfrica/NICD-N25196/2021	EPI_ISL_8799168	TSHEPONG LABORATORY	National Institute for Communicable Diseases of the National Health Laboratory Service	Amoako DG et al
SouthAfrica/NICD-N25198/2021	EPI_ISL_8799169	TSHEPONG LABORATORY	National Institute for Communicable Diseases of the National Health Laboratory Service	Amoako DG et al
SouthAfrica/NICD-N25199/2021	EPI_ISL_8799170	TSHEPONG LABORATORY	National Institute for Communicable Diseases of the National Health Laboratory Service	Amoako DG et al
SouthAfrica/NICD-N25200/2021	EPI_ISL_8799171	TSHEPONG LABORATORY	National Institute for Communicable Diseases of the National Health Laboratory Service	Amoako DG et al
SouthAfrica/NICD-N25201/2021	EPI_ISL_8799172	TSHEPONG LABORATORY	National Institute for Communicable Diseases of the National Health Laboratory Service	Amoako DG et al
SouthAfrica/NICD-N25202/2021	EPI_ISL_8799173	TSHEPONG LABORATORY	National Institute for Communicable Diseases of the National Health Laboratory Service	Amoako DG et al
SouthAfrica/NICD-N25204/2021	EPI_ISL_8799175	TSHEPONG LABORATORY	National Institute for Communicable Diseases of the National Health Laboratory Service	Amoako DG et al
SouthAfrica/NICD-N25205/2021	EPI_ISL_8799176	TSHEPONG LABORATORY	National Institute for Communicable Diseases of the National Health Laboratory Service	Amoako DG et al
SouthAfrica/NICD-N25206/2021	EPI_ISL_8799177	TSHEPONG LABORATORY	National Institute for Communicable Diseases of the National Health Laboratory Service	Amoako DG et al
SouthAfrica/NICD-N25208/2021	EPI_ISL_8799179	TSHEPONG LABORATORY	National Institute for Communicable Diseases of the National Health Laboratory Service	Amoako DG et al
SouthAfrica/NICD-N25211/2021	EPI_ISL_8799180	TSHEPONG LABORATORY	National Institute for Communicable Diseases of the National Health Laboratory Service	Amoako DG et al
SouthAfrica/NICD-N25213/2021	EPI_ISL_8799181	TSHEPONG LABORATORY	National Institute for Communicable Diseases of the National Health Laboratory Service	Amoako DG et al
SouthAfrica/NICD-N25215/2021	EPI_ISL_8799182	TSHEPONG LABORATORY	National Institute for Communicable Diseases of the National Health Laboratory Service	Amoako DG et al
SouthAfrica/NICD-N25216/2021	EPI_ISL_8799183	TSHEPONG LABORATORY	National Institute for Communicable Diseases of the National Health Laboratory Service	Amoako DG et al
SouthAfrica/NICD-N25217/2021	EPI_ISL_8799184	TSHEPONG LABORATORY	National Institute for Communicable Diseases of the National Health Laboratory Service	Amoako DG et al
SouthAfrica/NICD-N25222/2021	EPI_ISL_8799187	TSHEPONG LABORATORY	National Institute for Communicable Diseases of the National Health Laboratory Service	Amoako DG et al
SouthAfrica/NICD-N25244/2021	EPI_ISL_8799210	KIMBERLEY LABORATORY	National Institute for Communicable Diseases of the National Health Laboratory Service	Amoako DG et al
SouthAfrica/NICD-N25245/2021	EPI_ISL_8799211	KIMBERLEY LABORATORY	National Institute for Communicable Diseases of the National Health Laboratory Service	Amoako DG et al
SouthAfrica/NICD-N25250/2021	EPI_ISL_8799216	KIMBERLEY LABORATORY	National Institute for Communicable Diseases of the National Health Laboratory Service	Amoako DG et al
SouthAfrica/NICD-N25255/2021	EPI_ISL_8799221	KIMBERLEY LABORATORY	National Institute for Communicable Diseases of the National Health Laboratory Service	Amoako DG et al
SouthAfrica/NICD-N25259/2021	EPI_ISL_8799225	KIMBERLEY LABORATORY	National Institute for Communicable Diseases of the National Health Laboratory Service	Amoako DG et al
SouthAfrica/NICD-N25261/2021	EPI_ISL_8799226	KIMBERLEY LABORATORY	National Institute for Communicable Diseases of the National Health Laboratory Service	Amoako DG et al
SouthAfrica/NICD-N25229/2021	EPI_ISL_8799196	TSHEPONG LABORATORY	National Institute for Communicable Diseases of the National Health Laboratory Service	Amoako DG et al
SouthAfrica/NICD-N25225/2021	EPI_ISL_8799192	LEBOWAKGOMO LABORATORY	National Institute for Communicable Diseases of the National Health Laboratory Service	Amoako DG et al
SouthAfrica/NICD-N25228/2021	EPI_ISL_8799195	LEBOWAKGOMO LABORATORY	National Institute for Communicable Diseases of the National Health Laboratory Service	Amoako DG et al
SouthAfrica/NICD-N25262/2021	EPI_ISL_8799227	KIMBERLEY LABORATORY	National Institute for Communicable Diseases of the National Health Laboratory Service	Amoako DG et al
SouthAfrica/NICD-N25246/2021	EPI_ISL_8799212	KIMBERLEY LABORATORY	National Institute for Communicable Diseases of the National Health Laboratory Service	Amoako DG et al
SouthAfrica/NICD-N26055/2021	EPI_ISL_8799255	National Institute for Communicable Diseases of the National Health Laboratory Service	National Institute for Communicable Diseases of the National Health Laboratory Service	Amoako DG et al
SouthAfrica/NICD-N26056/2021	EPI_ISL_8799256	National Institute for Communicable Diseases of the National Health Laboratory Service	National Institute for Communicable Diseases of the National Health Laboratory Service	Amoako DG et al
SouthAfrica/NICD-N25223/2021	EPI_ISL_8799188	LEBOWAKGOMO LABORATORY	National Institute for Communicable Diseases of the National Health Laboratory Service	Amoako DG et al
SouthAfrica/NICD-N25227/2021	EPI_ISL_8799194	LEBOWAKGOMO LABORATORY	National Institute for Communicable Diseases of the National Health Laboratory Service	Amoako DG et al
SouthAfrica/NICD-N25220/2021	EPI_ISL_8799186	TSHEPONG LABORATORY	National Institute for Communicable Diseases of the National Health Laboratory Service	Amoako DG et al
SouthAfrica/NICD-N25253/2021	EPI_ISL_8799219	TSHWARAGANO LABORATORY	National Institute for Communicable Diseases of the National Health Laboratory Service	Amoako DG et al
SouthAfrica/CERI-KRISP-K034486/2021	EPI_ISL_8688116	National Health Laboratory Services, Virology	CERI, Centre for Epidemic Response and Innvoation, Stellenbosch University and KRISP, KZN Research Innovation and Sequencing Platform, UKZN.	Kathleen Subramoney et al
SouthAfrica/CERI-KRISP-K034487/2021	EPI_ISL_8688117	National Health Laboratory Services, Virology	CERI, Centre for Epidemic Response and Innvoation, Stellenbosch University and KRISP, KZN Research Innovation and Sequencing Platform, UKZN.	Kathleen Subramoney et al
SouthAfrica/SU-NHLS_3713/2021	EPI_ISL_8649359	Division of Medical Virology, National Health Laboratory Service (NHLS), Tygerberg Hospital / Stellenbosch University	Division of Medical Virology, National Health Laboratory Service (NHLS), Tygerberg Hospital / Stellenbosch University	Susan Engelbrecht et al
SouthAfrica/CERI-KRISP-K034485/2021	EPI_ISL_8688115	National Health Laboratory Services, Virology	CERI, Centre for Epidemic Response and Innvoation, Stellenbosch University and KRISP, KZN Research Innovation and Sequencing Platform, UKZN.	Kathleen Subramoney et al
SouthAfrica/CERI-KRISP-K034492/2021	EPI_ISL_8688122	National Health Laboratory Services, Virology	CERI, Centre for Epidemic Response and Innvoation, Stellenbosch University and KRISP, KZN Research Innovation and Sequencing Platform, UKZN.	Kathleen Subramoney et al
SouthAfrica/CERI-KRISP-K034493/2021	EPI_ISL_8688123	National Health Laboratory Services, Virology	CERI, Centre for Epidemic Response and Innvoation, Stellenbosch University and KRISP, KZN Research Innovation and Sequencing Platform, UKZN.	Kathleen Subramoney et al
SouthAfrica/SU-NHLS_3716/2021	EPI_ISL_8649362	Division of Medical Virology, National Health Laboratory Service (NHLS), Tygerberg Hospital / Stellenbosch University	Division of Medical Virology, National Health Laboratory Service (NHLS), Tygerberg Hospital / Stellenbosch University	Susan Engelbrecht et al
SouthAfrica/CERI-KRISP-K034494/2021	EPI_ISL_8688124	National Health Laboratory Services, Virology	CERI, Centre for Epidemic Response and Innvoation, Stellenbosch University and KRISP, KZN Research Innovation and Sequencing Platform, UKZN.	Kathleen Subramoney et al
SouthAfrica/SU-NHLS_3714/2021	EPI_ISL_8649360	Division of Medical Virology, National Health Laboratory Service (NHLS), Tygerberg Hospital / Stellenbosch University	Division of Medical Virology, National Health Laboratory Service (NHLS), Tygerberg Hospital / Stellenbosch University	Susan Engelbrecht et al
SouthAfrica/SU-NHLS_3715/2021	EPI_ISL_8649361	Division of Medical Virology, National Health Laboratory Service (NHLS), Tygerberg Hospital / Stellenbosch University	Division of Medical Virology, National Health Laboratory Service (NHLS), Tygerberg Hospital / Stellenbosch University	Susan Engelbrecht et al
SouthAfrica/SU-NHLS_3707/2021	EPI_ISL_8649355	Division of Medical Virology, National Health Laboratory Service (NHLS), Tygerberg Hospital / Stellenbosch University	Division of Medical Virology, National Health Laboratory Service (NHLS), Tygerberg Hospital / Stellenbosch University	Susan Engelbrecht et al
SouthAfrica/SU-NHLS_3709/2021	EPI_ISL_8649356	Division of Medical Virology, National Health Laboratory Service (NHLS), Tygerberg Hospital / Stellenbosch University	Division of Medical Virology, National Health Laboratory Service (NHLS), Tygerberg Hospital / Stellenbosch University	Susan Engelbrecht et al
SouthAfrica/SU-NHLS_3711/2021	EPI_ISL_8649358	Division of Medical Virology, National Health Laboratory Service (NHLS), Tygerberg Hospital / Stellenbosch University	Division of Medical Virology, National Health Laboratory Service (NHLS), Tygerberg Hospital / Stellenbosch University	Susan Engelbrecht et al
SouthAfrica/CERI-KRISP-K034489/2021	EPI_ISL_8688119	National Health Laboratory Services, Virology	CERI, Centre for Epidemic Response and Innvoation, Stellenbosch University and KRISP, KZN Research Innovation and Sequencing Platform, UKZN.	Kathleen Subramoney et al
SouthAfrica/NICD-N25131/2021	EPI_ISL_8616793	TSHEPONG LABORATORY	National Institute for Communicable Diseases of the National Health Laboratory Service	Amoako DG et al
SouthAfrica/NICD-N25132/2021	EPI_ISL_8616794	TSHEPONG LABORATORY	National Institute for Communicable Diseases of the National Health Laboratory Service	Amoako DG et al
SouthAfrica/NICD-N25125/2021	EPI_ISL_8616791	TSHEPONG LABORATORY	National Institute for Communicable Diseases of the National Health Laboratory Service	Amoako DG et al
SouthAfrica/CERI-KRISP-K033609/2021	EPI_ISL_8604920	AHRI	CERI, Centre for Epidemic Response and Innvoation, Stellenbosch University and KRISP, KZN Research Innovation and Sequencing Platform, UKZN.	Cele S et al
SouthAfrica/NICD-N25128/2021	EPI_ISL_8616792	TSHEPONG LABORATORY	National Institute for Communicable Diseases of the National Health Laboratory Service	Amoako DG et al
SouthAfrica/NICD-N25137/2021	EPI_ISL_8616796	TSHEPONG LABORATORY	National Institute for Communicable Diseases of the National Health Laboratory Service	Amoako DG et al
SouthAfrica/NICD-N25154/2021	EPI_ISL_8616807	TSHEPONG LABORATORY	National Institute for Communicable Diseases of the National Health Laboratory Service	Amoako DG et al
SouthAfrica/NICD-N25160/2021	EPI_ISL_8616809	TSHEPONG LABORATORY	National Institute for Communicable Diseases of the National Health Laboratory Service	Amoako DG et al
SouthAfrica/NICD-N25173/2021	EPI_ISL_8616820	TSHEPONG LABORATORY	National Institute for Communicable Diseases of the National Health Laboratory Service	Amoako DG et al
SouthAfrica/NICD-N25176/2021	EPI_ISL_8616821	TSHEPONG LABORATORY	National Institute for Communicable Diseases of the National Health Laboratory Service	Amoako DG et al
SouthAfrica/NICD-N25181/2021	EPI_ISL_8616823	TSHEPONG LABORATORY	National Institute for Communicable Diseases of the National Health Laboratory Service	Amoako DG et al
SouthAfrica/CERI-KRISP-K033602/2021	EPI_ISL_8604913	AHRI	CERI, Centre for Epidemic Response and Innvoation, Stellenbosch University and KRISP, KZN Research Innovation and Sequencing Platform, UKZN.	Cele S et al
SouthAfrica/CERI-KRISP-K033603/2021	EPI_ISL_8604914	AHRI	CERI, Centre for Epidemic Response and Innvoation, Stellenbosch University and KRISP, KZN Research Innovation and Sequencing Platform, UKZN.	Cele S et al
SouthAfrica/CERI-KRISP-K033607/2021	EPI_ISL_8604918	AHRI	CERI, Centre for Epidemic Response and Innvoation, Stellenbosch University and KRISP, KZN Research Innovation and Sequencing Platform, UKZN.	Cele S et al
SouthAfrica/CERI-KRISP-K033608/2021	EPI_ISL_8604919	AHRI	CERI, Centre for Epidemic Response and Innvoation, Stellenbosch University and KRISP, KZN Research Innovation and Sequencing Platform, UKZN.	Cele S et al
SouthAfrica/CERI-KRISP-K033675/2021	EPI_ISL_8636491	ZARV/NHLS, Department Medical Virology, University of Pretoria	CERI, Centre for Epidemic Response and Innvoation, Stellenbosch University and KRISP, KZN Research Innovation and Sequencing Platform, UKZN.	Amy Strydom et al
SouthAfrica/CERI-KRISP-K033676/2021	EPI_ISL_8636492	ZARV/NHLS, Department Medical Virology, University of Pretoria	CERI, Centre for Epidemic Response and Innvoation, Stellenbosch University and KRISP, KZN Research Innovation and Sequencing Platform, UKZN.	Amy Strydom et al
SouthAfrica/CERI-KRISP-K033677/2021	EPI_ISL_8636493	ZARV/NHLS, Department Medical Virology, University of Pretoria	CERI, Centre for Epidemic Response and Innvoation, Stellenbosch University and KRISP, KZN Research Innovation and Sequencing Platform, UKZN.	Amy Strydom et al
SouthAfrica/CERI-KRISP-K033678/2021	EPI_ISL_8636494	ZARV/NHLS, Department Medical Virology, University of Pretoria	CERI, Centre for Epidemic Response and Innvoation, Stellenbosch University and KRISP, KZN Research Innovation and Sequencing Platform, UKZN.	Amy Strydom et al
SouthAfrica/CERI-KRISP-K033679/2021	EPI_ISL_8636495	ZARV/NHLS, Department Medical Virology, University of Pretoria	CERI, Centre for Epidemic Response and Innvoation, Stellenbosch University and KRISP, KZN Research Innovation and Sequencing Platform, UKZN.	Amy Strydom et al
SouthAfrica/CERI-KRISP-K033681/2021	EPI_ISL_8636497	ZARV/NHLS, Department Medical Virology, University of Pretoria	CERI, Centre for Epidemic Response and Innvoation, Stellenbosch University and KRISP, KZN Research Innovation and Sequencing Platform, UKZN.	Amy Strydom et al
SouthAfrica/CERI-KRISP-K033682/2021	EPI_ISL_8636498	ZARV/NHLS, Department Medical Virology, University of Pretoria	CERI, Centre for Epidemic Response and Innvoation, Stellenbosch University and KRISP, KZN Research Innovation and Sequencing Platform, UKZN.	Amy Strydom et al
SouthAfrica/CERI-KRISP-K033683/2021	EPI_ISL_8636499	ZARV/NHLS, Department Medical Virology, University of Pretoria	CERI, Centre for Epidemic Response and Innvoation, Stellenbosch University and KRISP, KZN Research Innovation and Sequencing Platform, UKZN.	Amy Strydom et al
SouthAfrica/NICD-N25105/2021	EPI_ISL_8616775	ROB FERREIRA LABORATORY	National Institute for Communicable Diseases of the National Health Laboratory Service	Amoako DG et al
SouthAfrica/NICD-N25116/2021	EPI_ISL_8616784	ROB FERREIRA LABORATORY	National Institute for Communicable Diseases of the National Health Laboratory Service	Amoako DG et al
SouthAfrica/NICD-N25142/2021	EPI_ISL_8616798	TSHEPONG LABORATORY	National Institute for Communicable Diseases of the National Health Laboratory Service	Amoako DG et al
SouthAfrica/NICD-N25143/2021	EPI_ISL_8616799	TSHEPONG LABORATORY	National Institute for Communicable Diseases of the National Health Laboratory Service	Amoako DG et al
SouthAfrica/NICD-N25144/2021	EPI_ISL_8616800	TSHEPONG LABORATORY	National Institute for Communicable Diseases of the National Health Laboratory Service	Amoako DG et al
SouthAfrica/NICD-N25145/2021	EPI_ISL_8616801	TSHEPONG LABORATORY	National Institute for Communicable Diseases of the National Health Laboratory Service	Amoako DG et al
SouthAfrica/NICD-N25146/2021	EPI_ISL_8616802	TSHEPONG LABORATORY	National Institute for Communicable Diseases of the National Health Laboratory Service	Amoako DG et al
SouthAfrica/NICD-N25147/2021	EPI_ISL_8616803	TSHEPONG LABORATORY	National Institute for Communicable Diseases of the National Health Laboratory Service	Amoako DG et al
SouthAfrica/NICD-N25149/2021	EPI_ISL_8616804	TSHEPONG LABORATORY	National Institute for Communicable Diseases of the National Health Laboratory Service	Amoako DG et al
SouthAfrica/NICD-N25151/2021	EPI_ISL_8616805	TSHEPONG LABORATORY	National Institute for Communicable Diseases of the National Health Laboratory Service	Amoako DG et al
SouthAfrica/NICD-N25153/2021	EPI_ISL_8616806	TSHEPONG LABORATORY	National Institute for Communicable Diseases of the National Health Laboratory Service	Amoako DG et al
SouthAfrica/NICD-N25161/2021	EPI_ISL_8616810	TSHEPONG LABORATORY	National Institute for Communicable Diseases of the National Health Laboratory Service	Amoako DG et al
SouthAfrica/NICD-N25164/2021	EPI_ISL_8616811	TSHEPONG LABORATORY	National Institute for Communicable Diseases of the National Health Laboratory Service	Amoako DG et al
SouthAfrica/NICD-N25168/2021	EPI_ISL_8616815	TSHEPONG LABORATORY	National Institute for Communicable Diseases of the National Health Laboratory Service	Amoako DG et al
SouthAfrica/NICD-N25169/2021	EPI_ISL_8616816	TSHEPONG LABORATORY	National Institute for Communicable Diseases of the National Health Laboratory Service	Amoako DG et al
SouthAfrica/NICD-N25170/2021	EPI_ISL_8616817	TSHEPONG LABORATORY	National Institute for Communicable Diseases of the National Health Laboratory Service	Amoako DG et al
SouthAfrica/NICD-N25171/2021	EPI_ISL_8616818	TSHEPONG LABORATORY	National Institute for Communicable Diseases of the National Health Laboratory Service	Amoako DG et al
SouthAfrica/NICD-N25172/2021	EPI_ISL_8616819	TSHEPONG LABORATORY	National Institute for Communicable Diseases of the National Health Laboratory Service	Amoako DG et al
SouthAfrica/NICD-N25183/2021	EPI_ISL_8616824	TSHEPONG LABORATORY	National Institute for Communicable Diseases of the National Health Laboratory Service	Amoako DG et al
SouthAfrica/CERI-KRISP-K033600/2021	EPI_ISL_8604911	AHRI	CERI, Centre for Epidemic Response and Innvoation, Stellenbosch University and KRISP, KZN Research Innovation and Sequencing Platform, UKZN.	Cele S et al
SouthAfrica/CERI-KRISP-K033601/2021	EPI_ISL_8604912	AHRI	CERI, Centre for Epidemic Response and Innvoation, Stellenbosch University and KRISP, KZN Research Innovation and Sequencing Platform, UKZN.	Cele S et al
SouthAfrica/CERI-KRISP-K033663/2021	EPI_ISL_8636479	ZARV/NHLS, Department Medical Virology, University of Pretoria	CERI, Centre for Epidemic Response and Innvoation, Stellenbosch University and KRISP, KZN Research Innovation and Sequencing Platform, UKZN.	Amy Strydom et al
SouthAfrica/CERI-KRISP-K033664/2021	EPI_ISL_8636480	ZARV/NHLS, Department Medical Virology, University of Pretoria	CERI, Centre for Epidemic Response and Innvoation, Stellenbosch University and KRISP, KZN Research Innovation and Sequencing Platform, UKZN.	Amy Strydom et al
SouthAfrica/CERI-KRISP-K033665/2021	EPI_ISL_8636481	ZARV/NHLS, Department Medical Virology, University of Pretoria	CERI, Centre for Epidemic Response and Innvoation, Stellenbosch University and KRISP, KZN Research Innovation and Sequencing Platform, UKZN.	Amy Strydom et al
SouthAfrica/CERI-KRISP-K033667/2021	EPI_ISL_8636483	ZARV/NHLS, Department Medical Virology, University of Pretoria	CERI, Centre for Epidemic Response and Innvoation, Stellenbosch University and KRISP, KZN Research Innovation and Sequencing Platform, UKZN.	Amy Strydom et al
SouthAfrica/CERI-KRISP-K033670/2021	EPI_ISL_8636486	ZARV/NHLS, Department Medical Virology, University of Pretoria	CERI, Centre for Epidemic Response and Innvoation, Stellenbosch University and KRISP, KZN Research Innovation and Sequencing Platform, UKZN.	Amy Strydom et al
SouthAfrica/CERI-KRISP-K033671/2021	EPI_ISL_8636487	ZARV/NHLS, Department Medical Virology, University of Pretoria	CERI, Centre for Epidemic Response and Innvoation, Stellenbosch University and KRISP, KZN Research Innovation and Sequencing Platform, UKZN.	Amy Strydom et al
SouthAfrica/CERI-KRISP-K033672/2021	EPI_ISL_8636488	ZARV/NHLS, Department Medical Virology, University of Pretoria	CERI, Centre for Epidemic Response and Innvoation, Stellenbosch University and KRISP, KZN Research Innovation and Sequencing Platform, UKZN.	Amy Strydom et al
SouthAfrica/CERI-KRISP-K033673/2021	EPI_ISL_8636489	ZARV/NHLS, Department Medical Virology, University of Pretoria	CERI, Centre for Epidemic Response and Innvoation, Stellenbosch University and KRISP, KZN Research Innovation and Sequencing Platform, UKZN.	Amy Strydom et al
SouthAfrica/CERI-KRISP-K033674/2021	EPI_ISL_8636490	ZARV/NHLS, Department Medical Virology, University of Pretoria	CERI, Centre for Epidemic Response and Innvoation, Stellenbosch University and KRISP, KZN Research Innovation and Sequencing Platform, UKZN.	Amy Strydom et al
SouthAfrica/NICD-N25095/2021	EPI_ISL_8616768	ROB FERREIRA LABORATORY	National Institute for Communicable Diseases of the National Health Laboratory Service	Amoako DG et al
SouthAfrica/NICD-N25096/2021	EPI_ISL_8616769	ROB FERREIRA LABORATORY	National Institute for Communicable Diseases of the National Health Laboratory Service	Amoako DG et al
SouthAfrica/NICD-N25097/2021	EPI_ISL_8616770	ROB FERREIRA LABORATORY	National Institute for Communicable Diseases of the National Health Laboratory Service	Amoako DG et al
SouthAfrica/NICD-N25103/2021	EPI_ISL_8616773	ROB FERREIRA LABORATORY	National Institute for Communicable Diseases of the National Health Laboratory Service	Amoako DG et al
SouthAfrica/NICD-N25104/2021	EPI_ISL_8616774	ROB FERREIRA LABORATORY	National Institute for Communicable Diseases of the National Health Laboratory Service	Amoako DG et al
SouthAfrica/NICD-N25106/2021	EPI_ISL_8616776	ROB FERREIRA LABORATORY	National Institute for Communicable Diseases of the National Health Laboratory Service	Amoako DG et al
SouthAfrica/NICD-N25109/2021	EPI_ISL_8616778	ROB FERREIRA LABORATORY	National Institute for Communicable Diseases of the National Health Laboratory Service	Amoako DG et al
SouthAfrica/NICD-N25111/2021	EPI_ISL_8616780	ROB FERREIRA LABORATORY	National Institute for Communicable Diseases of the National Health Laboratory Service	Amoako DG et al
SouthAfrica/NICD-N25112/2021	EPI_ISL_8616781	ROB FERREIRA LABORATORY	National Institute for Communicable Diseases of the National Health Laboratory Service	Amoako DG et al
SouthAfrica/NICD-N25113/2021	EPI_ISL_8616782	ROB FERREIRA LABORATORY	National Institute for Communicable Diseases of the National Health Laboratory Service	Amoako DG et al
SouthAfrica/NICD-N25115/2021	EPI_ISL_8616783	ROB FERREIRA LABORATORY	National Institute for Communicable Diseases of the National Health Laboratory Service	Amoako DG et al
SouthAfrica/NICD-N25118/2021	EPI_ISL_8616786	ROB FERREIRA LABORATORY	National Institute for Communicable Diseases of the National Health Laboratory Service	Amoako DG et al
SouthAfrica/NICD-N25119/2021	EPI_ISL_8616787	ROB FERREIRA LABORATORY	National Institute for Communicable Diseases of the National Health Laboratory Service	Amoako DG et al
SouthAfrica/NICD-N25121/2021	EPI_ISL_8616788	ROB FERREIRA LABORATORY	National Institute for Communicable Diseases of the National Health Laboratory Service	Amoako DG et al
SouthAfrica/NICD-N25122/2021	EPI_ISL_8616789	ROB FERREIRA LABORATORY	National Institute for Communicable Diseases of the National Health Laboratory Service	Amoako DG et al
SouthAfrica/NICD-N25124/2021	EPI_ISL_8616790	ROB FERREIRA LABORATORY	National Institute for Communicable Diseases of the National Health Laboratory Service	Amoako DG et al
SouthAfrica/NICD-N25135/2021	EPI_ISL_8616795	TSHEPONG LABORATORY	National Institute for Communicable Diseases of the National Health Laboratory Service	Amoako DG et al
SouthAfrica/NICD-N25139/2021	EPI_ISL_8616797	TSHEPONG LABORATORY	National Institute for Communicable Diseases of the National Health Laboratory Service	Amoako DG et al
SouthAfrica/NICD-N25167/2021	EPI_ISL_8616814	TSHEPONG LABORATORY	National Institute for Communicable Diseases of the National Health Laboratory Service	Amoako DG et al
SouthAfrica/CERI-KRISP-K033655/2021	EPI_ISL_8636471	ZARV/NHLS, Department Medical Virology, University of Pretoria	CERI, Centre for Epidemic Response and Innvoation, Stellenbosch University and KRISP, KZN Research Innovation and Sequencing Platform, UKZN.	Amy Strydom et al
SouthAfrica/CERI-KRISP-K033657/2021	EPI_ISL_8636473	ZARV/NHLS, Department Medical Virology, University of Pretoria	CERI, Centre for Epidemic Response and Innvoation, Stellenbosch University and KRISP, KZN Research Innovation and Sequencing Platform, UKZN.	Amy Strydom et al
SouthAfrica/CERI-KRISP-K033659/2021	EPI_ISL_8636475	ZARV/NHLS, Department Medical Virology, University of Pretoria	CERI, Centre for Epidemic Response and Innvoation, Stellenbosch University and KRISP, KZN Research Innovation and Sequencing Platform, UKZN.	Amy Strydom et al
SouthAfrica/CERI-KRISP-K033660/2021	EPI_ISL_8636476	ZARV/NHLS, Department Medical Virology, University of Pretoria	CERI, Centre for Epidemic Response and Innvoation, Stellenbosch University and KRISP, KZN Research Innovation and Sequencing Platform, UKZN.	Amy Strydom et al
SouthAfrica/CERI-KRISP-K033661/2021	EPI_ISL_8636477	ZARV/NHLS, Department Medical Virology, University of Pretoria	CERI, Centre for Epidemic Response and Innvoation, Stellenbosch University and KRISP, KZN Research Innovation and Sequencing Platform, UKZN.	Amy Strydom et al
SouthAfrica/CERI-KRISP-K033662/2021	EPI_ISL_8636478	ZARV/NHLS, Department Medical Virology, University of Pretoria	CERI, Centre for Epidemic Response and Innvoation, Stellenbosch University and KRISP, KZN Research Innovation and Sequencing Platform, UKZN.	Amy Strydom et al
SouthAfrica/NICD-N25166/2021	EPI_ISL_8616813	TSHEPONG LABORATORY	National Institute for Communicable Diseases of the National Health Laboratory Service	Amoako DG et al
SouthAfrica/NICD-N25180/2021	EPI_ISL_8616822	TSHEPONG LABORATORY	National Institute for Communicable Diseases of the National Health Laboratory Service	Amoako DG et al
SouthAfrica/NICD-N25185/2021	EPI_ISL_8616825	TSHEPONG LABORATORY	National Institute for Communicable Diseases of the National Health Laboratory Service	Amoako DG et al
SouthAfrica/NICD-N25188/2021	EPI_ISL_8616826	TSHEPONG LABORATORY	National Institute for Communicable Diseases of the National Health Laboratory Service	Amoako DG et al
SouthAfrica/CERI-KRISP-K033680/2021	EPI_ISL_8636496	ZARV/NHLS, Department Medical Virology, University of Pretoria	CERI, Centre for Epidemic Response and Innvoation, Stellenbosch University and KRISP, KZN Research Innovation and Sequencing Platform, UKZN.	Amy Strydom et al
SouthAfrica/NICD-N25165/2021	EPI_ISL_8616812	TSHEPONG LABORATORY	National Institute for Communicable Diseases of the National Health Laboratory Service	Amoako DG et al
SouthAfrica/CERI-KRISP-K033669/2021	EPI_ISL_8636485	ZARV/NHLS, Department Medical Virology, University of Pretoria	CERI, Centre for Epidemic Response and Innvoation, Stellenbosch University and KRISP, KZN Research Innovation and Sequencing Platform, UKZN.	Amy Strydom et al
SouthAfrica/NICD-N25099/2021	EPI_ISL_8616771	ROB FERREIRA LABORATORY	National Institute for Communicable Diseases of the National Health Laboratory Service	Amoako DG et al
SouthAfrica/NICD-N25100/2021	EPI_ISL_8616772	ROB FERREIRA LABORATORY	National Institute for Communicable Diseases of the National Health Laboratory Service	Amoako DG et al
SouthAfrica/NICD-N25110/2021	EPI_ISL_8616779	ROB FERREIRA LABORATORY	National Institute for Communicable Diseases of the National Health Laboratory Service	Amoako DG et al
SouthAfrica/NICD-N25117/2021	EPI_ISL_8616785	ROB FERREIRA LABORATORY	National Institute for Communicable Diseases of the National Health Laboratory Service	Amoako DG et al
SouthAfrica/CERI-KRISP-K033656/2021	EPI_ISL_8636472	ZARV/NHLS, Department Medical Virology, University of Pretoria	CERI, Centre for Epidemic Response and Innvoation, Stellenbosch University and KRISP, KZN Research Innovation and Sequencing Platform, UKZN.	Amy Strydom et al
SouthAfrica/CERI-KRISP-K033658/2021	EPI_ISL_8636474	ZARV/NHLS, Department Medical Virology, University of Pretoria	CERI, Centre for Epidemic Response and Innvoation, Stellenbosch University and KRISP, KZN Research Innovation and Sequencing Platform, UKZN.	Amy Strydom et al
SouthAfrica/CERI-KRISP-K033684/2021	EPI_ISL_8636500	ZARV/NHLS, Department Medical Virology, University of Pretoria	CERI, Centre for Epidemic Response and Innvoation, Stellenbosch University and KRISP, KZN Research Innovation and Sequencing Platform, UKZN.	Amy Strydom et al
SouthAfrica/CERI-KRISP-K033666/2021	EPI_ISL_8636482	ZARV/NHLS, Department Medical Virology, University of Pretoria	CERI, Centre for Epidemic Response and Innvoation, Stellenbosch University and KRISP, KZN Research Innovation and Sequencing Platform, UKZN.	Amy Strydom et al
SouthAfrica/CERI-KRISP-K033668/2021	EPI_ISL_8636484	ZARV/NHLS, Department Medical Virology, University of Pretoria	CERI, Centre for Epidemic Response and Innvoation, Stellenbosch University and KRISP, KZN Research Innovation and Sequencing Platform, UKZN.	Amy Strydom et al
SouthAfrica/NICD-N25156/2021	EPI_ISL_8616808	TSHEPONG LABORATORY	National Institute for Communicable Diseases of the National Health Laboratory Service	Amoako DG et al
SouthAfrica/CERI-KRISP-K033954/2021	EPI_ISL_8578354	CAPRISA	CERI, Centre for Epidemic Response and Innvoation, Stellenbosch University and KRISP, KZN Research Innovation and Sequencing Platform, UKZN.	Giandhari J et al
SouthAfrica/CERI-KRISP-K033955/2021	EPI_ISL_8578332	CAPRISA	CERI, Centre for Epidemic Response and Innvoation, Stellenbosch University and KRISP, KZN Research Innovation and Sequencing Platform, UKZN.	Giandhari J et al
SouthAfrica/CERI-KRISP-K033956/2021	EPI_ISL_8578341	CAPRISA	CERI, Centre for Epidemic Response and Innvoation, Stellenbosch University and KRISP, KZN Research Innovation and Sequencing Platform, UKZN.	Giandhari J et al
SouthAfrica/CERI-KRISP-K033957/2021	EPI_ISL_8578302	CAPRISA	CERI, Centre for Epidemic Response and Innvoation, Stellenbosch University and KRISP, KZN Research Innovation and Sequencing Platform, UKZN.	Giandhari J et al
SouthAfrica/CERI-KRISP-K033958/2021	EPI_ISL_8578303	CAPRISA	CERI, Centre for Epidemic Response and Innvoation, Stellenbosch University and KRISP, KZN Research Innovation and Sequencing Platform, UKZN.	Giandhari J et al
SouthAfrica/CERI-KRISP-K033965/2021	EPI_ISL_8578305	CAPRISA	CERI, Centre for Epidemic Response and Innvoation, Stellenbosch University and KRISP, KZN Research Innovation and Sequencing Platform, UKZN.	Giandhari J et al
SouthAfrica/CERI-KRISP-K033966/2021	EPI_ISL_8578306	CAPRISA	CERI, Centre for Epidemic Response and Innvoation, Stellenbosch University and KRISP, KZN Research Innovation and Sequencing Platform, UKZN.	Giandhari J et al
SouthAfrica/CERI-KRISP-K033968/2021	EPI_ISL_8578352	CAPRISA	CERI, Centre for Epidemic Response and Innvoation, Stellenbosch University and KRISP, KZN Research Innovation and Sequencing Platform, UKZN.	Giandhari J et al
SouthAfrica/CERI-KRISP-K033969/2021	EPI_ISL_8578346	CAPRISA	CERI, Centre for Epidemic Response and Innvoation, Stellenbosch University and KRISP, KZN Research Innovation and Sequencing Platform, UKZN.	Giandhari J et al
SouthAfrica/CERI-KRISP-K033960/2021	EPI_ISL_8578327	CAPRISA	CERI, Centre for Epidemic Response and Innvoation, Stellenbosch University and KRISP, KZN Research Innovation and Sequencing Platform, UKZN.	Giandhari J et al
SouthAfrica/CERI-KRISP-K033961/2021	EPI_ISL_8578304	CAPRISA	CERI, Centre for Epidemic Response and Innvoation, Stellenbosch University and KRISP, KZN Research Innovation and Sequencing Platform, UKZN.	Giandhari J et al
SouthAfrica/CERI-KRISP-K033967/2021	EPI_ISL_8578307	CAPRISA	CERI, Centre for Epidemic Response and Innvoation, Stellenbosch University and KRISP, KZN Research Innovation and Sequencing Platform, UKZN.	Giandhari J et al
SouthAfrica/CERI-KRISP-K033971/2021	EPI_ISL_8578308	CAPRISA	CERI, Centre for Epidemic Response and Innvoation, Stellenbosch University and KRISP, KZN Research Innovation and Sequencing Platform, UKZN.	Giandhari J et al
SouthAfrica/CERI-KRISP-K033941/2021	EPI_ISL_8578356	CAPRISA	CERI, Centre for Epidemic Response and Innvoation, Stellenbosch University and KRISP, KZN Research Innovation and Sequencing Platform, UKZN.	Giandhari J et al
SouthAfrica/CERI-KRISP-K033942/2021	EPI_ISL_8578351	CAPRISA	CERI, Centre for Epidemic Response and Innvoation, Stellenbosch University and KRISP, KZN Research Innovation and Sequencing Platform, UKZN.	Giandhari J et al
SouthAfrica/CERI-KRISP-K033943/2021	EPI_ISL_8578322	CAPRISA	CERI, Centre for Epidemic Response and Innvoation, Stellenbosch University and KRISP, KZN Research Innovation and Sequencing Platform, UKZN.	Giandhari J et al
