## Supplementary Table for "Continued Emergence and Evolution of Omicron in South Africa: New BA.4 and BA.5 lineages" (part 2 of 3)

### Sheet: genomic_dataset_used_SA (continued)
We gratefully acknowledge the following Authors from the Originating laboratories responsible for obtaining the specimens and the Submitting laboratories where genetic sequence data were generated and shared via the GISAID Initiative, which were used in this research.
SouthAfrica/CERI-KRISP-K033945/2021	EPI_ISL_8578345	CAPRISA	CERI, Centre for Epidemic Response and Innvoation, Stellenbosch University and KRISP, KZN Research Innovation and Sequencing Platform, UKZN.	Giandhari J et al
SouthAfrica/CERI-KRISP-K033946/2021	EPI_ISL_8578318	CAPRISA	CERI, Centre for Epidemic Response and Innvoation, Stellenbosch University and KRISP, KZN Research Innovation and Sequencing Platform, UKZN.	Giandhari J et al
SouthAfrica/CERI-KRISP-K033947/2021	EPI_ISL_8578353	CAPRISA	CERI, Centre for Epidemic Response and Innvoation, Stellenbosch University and KRISP, KZN Research Innovation and Sequencing Platform, UKZN.	Giandhari J et al
SouthAfrica/CERI-KRISP-K033948/2021	EPI_ISL_8578300	CAPRISA	CERI, Centre for Epidemic Response and Innvoation, Stellenbosch University and KRISP, KZN Research Innovation and Sequencing Platform, UKZN.	Giandhari J et al
SouthAfrica/CERI-KRISP-K033949/2021	EPI_ISL_8578326	CAPRISA	CERI, Centre for Epidemic Response and Innvoation, Stellenbosch University and KRISP, KZN Research Innovation and Sequencing Platform, UKZN.	Giandhari J et al
SouthAfrica/CERI-KRISP-K033950/2021	EPI_ISL_8578301	CAPRISA	CERI, Centre for Epidemic Response and Innvoation, Stellenbosch University and KRISP, KZN Research Innovation and Sequencing Platform, UKZN.	Giandhari J et al
SouthAfrica/CERI-KRISP-K033953/2021	EPI_ISL_8578330	CAPRISA	CERI, Centre for Epidemic Response and Innvoation, Stellenbosch University and KRISP, KZN Research Innovation and Sequencing Platform, UKZN.	Giandhari J et al
SouthAfrica/CERI-KRISP-K033923/2021	EPI_ISL_8578339	CAPRISA	CERI, Centre for Epidemic Response and Innvoation, Stellenbosch University and KRISP, KZN Research Innovation and Sequencing Platform, UKZN.	Giandhari J et al
SouthAfrica/CERI-KRISP-K033924/2021	EPI_ISL_8578289	CAPRISA	CERI, Centre for Epidemic Response and Innvoation, Stellenbosch University and KRISP, KZN Research Innovation and Sequencing Platform, UKZN.	Giandhari J et al
SouthAfrica/CERI-KRISP-K033925/2021	EPI_ISL_8578336	CAPRISA	CERI, Centre for Epidemic Response and Innvoation, Stellenbosch University and KRISP, KZN Research Innovation and Sequencing Platform, UKZN.	Giandhari J et al
SouthAfrica/CERI-KRISP-K033926/2021	EPI_ISL_8578290	CAPRISA	CERI, Centre for Epidemic Response and Innvoation, Stellenbosch University and KRISP, KZN Research Innovation and Sequencing Platform, UKZN.	Giandhari J et al
SouthAfrica/CERI-KRISP-K033927/2021	EPI_ISL_8578291	CAPRISA	CERI, Centre for Epidemic Response and Innvoation, Stellenbosch University and KRISP, KZN Research Innovation and Sequencing Platform, UKZN.	Giandhari J et al
SouthAfrica/CERI-KRISP-K033928/2021	EPI_ISL_8578292	CAPRISA	CERI, Centre for Epidemic Response and Innvoation, Stellenbosch University and KRISP, KZN Research Innovation and Sequencing Platform, UKZN.	Giandhari J et al
SouthAfrica/CERI-KRISP-K033929/2021	EPI_ISL_8578293	CAPRISA	CERI, Centre for Epidemic Response and Innvoation, Stellenbosch University and KRISP, KZN Research Innovation and Sequencing Platform, UKZN.	Giandhari J et al
SouthAfrica/CERI-KRISP-K033930/2021	EPI_ISL_8578294	CAPRISA	CERI, Centre for Epidemic Response and Innvoation, Stellenbosch University and KRISP, KZN Research Innovation and Sequencing Platform, UKZN.	Giandhari J et al
SouthAfrica/CERI-KRISP-K033931/2021	EPI_ISL_8578295	CAPRISA	CERI, Centre for Epidemic Response and Innvoation, Stellenbosch University and KRISP, KZN Research Innovation and Sequencing Platform, UKZN.	Giandhari J et al
SouthAfrica/CERI-KRISP-K033932/2021	EPI_ISL_8578296	CAPRISA	CERI, Centre for Epidemic Response and Innvoation, Stellenbosch University and KRISP, KZN Research Innovation and Sequencing Platform, UKZN.	Giandhari J et al
SouthAfrica/CERI-KRISP-K033934/2021	EPI_ISL_8578297	CAPRISA	CERI, Centre for Epidemic Response and Innvoation, Stellenbosch University and KRISP, KZN Research Innovation and Sequencing Platform, UKZN.	Giandhari J et al
SouthAfrica/CERI-KRISP-K033935/2021	EPI_ISL_8578335	CAPRISA	CERI, Centre for Epidemic Response and Innvoation, Stellenbosch University and KRISP, KZN Research Innovation and Sequencing Platform, UKZN.	Giandhari J et al
SouthAfrica/CERI-KRISP-K033936/2021	EPI_ISL_8578298	CAPRISA	CERI, Centre for Epidemic Response and Innvoation, Stellenbosch University and KRISP, KZN Research Innovation and Sequencing Platform, UKZN.	Giandhari J et al
SouthAfrica/CERI-KRISP-K033937/2021	EPI_ISL_8578350	CAPRISA	CERI, Centre for Epidemic Response and Innvoation, Stellenbosch University and KRISP, KZN Research Innovation and Sequencing Platform, UKZN.	Giandhari J et al
SouthAfrica/CERI-KRISP-K033938/2021	EPI_ISL_8578299	CAPRISA	CERI, Centre for Epidemic Response and Innvoation, Stellenbosch University and KRISP, KZN Research Innovation and Sequencing Platform, UKZN.	Giandhari J et al
SouthAfrica/CERI-KRISP-K033896/2021	EPI_ISL_8578331	CAPRISA	CERI, Centre for Epidemic Response and Innvoation, Stellenbosch University and KRISP, KZN Research Innovation and Sequencing Platform, UKZN.	Giandhari J et al
SouthAfrica/CERI-KRISP-K033897/2021	EPI_ISL_8578337	CAPRISA	CERI, Centre for Epidemic Response and Innvoation, Stellenbosch University and KRISP, KZN Research Innovation and Sequencing Platform, UKZN.	Giandhari J et al
SouthAfrica/CERI-KRISP-K033898/2021	EPI_ISL_8578320	CAPRISA	CERI, Centre for Epidemic Response and Innvoation, Stellenbosch University and KRISP, KZN Research Innovation and Sequencing Platform, UKZN.	Giandhari J et al
SouthAfrica/CERI-KRISP-K033899/2021	EPI_ISL_8578325	CAPRISA	CERI, Centre for Epidemic Response and Innvoation, Stellenbosch University and KRISP, KZN Research Innovation and Sequencing Platform, UKZN.	Giandhari J et al
SouthAfrica/CERI-KRISP-K033900/2021	EPI_ISL_8578276	CAPRISA	CERI, Centre for Epidemic Response and Innvoation, Stellenbosch University and KRISP, KZN Research Innovation and Sequencing Platform, UKZN.	Giandhari J et al
SouthAfrica/CERI-KRISP-K033901/2021	EPI_ISL_8578343	CAPRISA	CERI, Centre for Epidemic Response and Innvoation, Stellenbosch University and KRISP, KZN Research Innovation and Sequencing Platform, UKZN.	Giandhari J et al
SouthAfrica/CERI-KRISP-K033902/2021	EPI_ISL_8578277	CAPRISA	CERI, Centre for Epidemic Response and Innvoation, Stellenbosch University and KRISP, KZN Research Innovation and Sequencing Platform, UKZN.	Giandhari J et al
SouthAfrica/CERI-KRISP-K033903/2021	EPI_ISL_8578278	CAPRISA	CERI, Centre for Epidemic Response and Innvoation, Stellenbosch University and KRISP, KZN Research Innovation and Sequencing Platform, UKZN.	Giandhari J et al
SouthAfrica/CERI-KRISP-K033904/2021	EPI_ISL_8578279	CAPRISA	CERI, Centre for Epidemic Response and Innvoation, Stellenbosch University and KRISP, KZN Research Innovation and Sequencing Platform, UKZN.	Giandhari J et al
SouthAfrica/CERI-KRISP-K033905/2021	EPI_ISL_8578280	CAPRISA	CERI, Centre for Epidemic Response and Innvoation, Stellenbosch University and KRISP, KZN Research Innovation and Sequencing Platform, UKZN.	Giandhari J et al
SouthAfrica/CERI-KRISP-K033906/2021	EPI_ISL_8578281	CAPRISA	CERI, Centre for Epidemic Response and Innvoation, Stellenbosch University and KRISP, KZN Research Innovation and Sequencing Platform, UKZN.	Giandhari J et al
SouthAfrica/CERI-KRISP-K033907/2021	EPI_ISL_8578282	CAPRISA	CERI, Centre for Epidemic Response and Innvoation, Stellenbosch University and KRISP, KZN Research Innovation and Sequencing Platform, UKZN.	Giandhari J et al
SouthAfrica/CERI-KRISP-K033908/2021	EPI_ISL_8578334	CAPRISA	CERI, Centre for Epidemic Response and Innvoation, Stellenbosch University and KRISP, KZN Research Innovation and Sequencing Platform, UKZN.	Giandhari J et al
SouthAfrica/CERI-KRISP-K033909/2021	EPI_ISL_8578348	CAPRISA	CERI, Centre for Epidemic Response and Innvoation, Stellenbosch University and KRISP, KZN Research Innovation and Sequencing Platform, UKZN.	Giandhari J et al
SouthAfrica/CERI-KRISP-K033910/2021	EPI_ISL_8578321	CAPRISA	CERI, Centre for Epidemic Response and Innvoation, Stellenbosch University and KRISP, KZN Research Innovation and Sequencing Platform, UKZN.	Giandhari J et al
SouthAfrica/CERI-KRISP-K033911/2021	EPI_ISL_8578283	CAPRISA	CERI, Centre for Epidemic Response and Innvoation, Stellenbosch University and KRISP, KZN Research Innovation and Sequencing Platform, UKZN.	Giandhari J et al
SouthAfrica/CERI-KRISP-K033912/2021	EPI_ISL_8578275	CAPRISA	CERI, Centre for Epidemic Response and Innvoation, Stellenbosch University and KRISP, KZN Research Innovation and Sequencing Platform, UKZN.	Giandhari J et al
SouthAfrica/CERI-KRISP-K033913/2021	EPI_ISL_8578329	CAPRISA	CERI, Centre for Epidemic Response and Innvoation, Stellenbosch University and KRISP, KZN Research Innovation and Sequencing Platform, UKZN.	Giandhari J et al
SouthAfrica/CERI-KRISP-K033914/2021	EPI_ISL_8578284	CAPRISA	CERI, Centre for Epidemic Response and Innvoation, Stellenbosch University and KRISP, KZN Research Innovation and Sequencing Platform, UKZN.	Giandhari J et al
SouthAfrica/CERI-KRISP-K033915/2021	EPI_ISL_8578349	CAPRISA	CERI, Centre for Epidemic Response and Innvoation, Stellenbosch University and KRISP, KZN Research Innovation and Sequencing Platform, UKZN.	Giandhari J et al
SouthAfrica/CERI-KRISP-K033916/2021	EPI_ISL_8578285	CAPRISA	CERI, Centre for Epidemic Response and Innvoation, Stellenbosch University and KRISP, KZN Research Innovation and Sequencing Platform, UKZN.	Giandhari J et al
SouthAfrica/CERI-KRISP-K033918/2021	EPI_ISL_8578286	CAPRISA	CERI, Centre for Epidemic Response and Innvoation, Stellenbosch University and KRISP, KZN Research Innovation and Sequencing Platform, UKZN.	Giandhari J et al
SouthAfrica/CERI-KRISP-K033919/2021	EPI_ISL_8578287	CAPRISA	CERI, Centre for Epidemic Response and Innvoation, Stellenbosch University and KRISP, KZN Research Innovation and Sequencing Platform, UKZN.	Giandhari J et al
SouthAfrica/CERI-KRISP-K033920/2021	EPI_ISL_8578333	CAPRISA	CERI, Centre for Epidemic Response and Innvoation, Stellenbosch University and KRISP, KZN Research Innovation and Sequencing Platform, UKZN.	Giandhari J et al
SouthAfrica/CERI-KRISP-K033921/2021	EPI_ISL_8578344	CAPRISA	CERI, Centre for Epidemic Response and Innvoation, Stellenbosch University and KRISP, KZN Research Innovation and Sequencing Platform, UKZN.	Giandhari J et al
SouthAfrica/CERI-KRISP-K033922/2021	EPI_ISL_8578288	CAPRISA	CERI, Centre for Epidemic Response and Innvoation, Stellenbosch University and KRISP, KZN Research Innovation and Sequencing Platform, UKZN.	Giandhari J et al
SouthAfrica/CERI-KRISP-K033951/2021	EPI_ISL_8578357	CAPRISA	CERI, Centre for Epidemic Response and Innvoation, Stellenbosch University and KRISP, KZN Research Innovation and Sequencing Platform, UKZN.	Giandhari J et al
SouthAfrica/CERI-KRISP-K033952/2021	EPI_ISL_8578317	CAPRISA	CERI, Centre for Epidemic Response and Innvoation, Stellenbosch University and KRISP, KZN Research Innovation and Sequencing Platform, UKZN.	Giandhari J et al
SouthAfrica/NICD-R18619/2021	EPI_ISL_8465052	Helen Joseph Hospital	National Institute for Communicable Diseases of the National Health Laboratory Service	Amoako DG et al
SouthAfrica/NICD-R18630/2021	EPI_ISL_8465055	Helen Joseph Hospital	National Institute for Communicable Diseases of the National Health Laboratory Service	Amoako DG et al
SouthAfrica/NICD-R18631/2021	EPI_ISL_8465056	Rahima Moosa Mother and Child Hospital	National Institute for Communicable Diseases of the National Health Laboratory Service	Amoako DG et al
SouthAfrica/NICD-R18671/2021	EPI_ISL_8465060	Jouberton Clinic	National Institute for Communicable Diseases of the National Health Laboratory Service	Amoako DG et al
SouthAfrica/NICD-R18673/2021	EPI_ISL_8465061	Klerksdorp Hospital	National Institute for Communicable Diseases of the National Health Laboratory Service	Amoako DG et al
SouthAfrica/NICD-N25355/2021	EPI_ISL_8439715	KIMBERLEY LABORATORY	National Institute for Communicable Diseases of the National Health Laboratory Service	Amoako DG et al
SouthAfrica/NICD-R18693/2021	EPI_ISL_8465062	Red Cross Children's Hospital	National Institute for Communicable Diseases of the National Health Laboratory Service	Amoako DG et al
SouthAfrica/NICD-R18600/2021	EPI_ISL_8465048	Rahima Moosa Mother and Child Hospital	National Institute for Communicable Diseases of the National Health Laboratory Service	Amoako DG et al
SouthAfrica/NICD-R18605/2021	EPI_ISL_8465049	Helen Joseph Hospital	National Institute for Communicable Diseases of the National Health Laboratory Service	Amoako DG et al
SouthAfrica/NICD-R18608/2021	EPI_ISL_8465050	Rahima Moosa Mother and Child Hospital	National Institute for Communicable Diseases of the National Health Laboratory Service	Amoako DG et al
SouthAfrica/NICD-R18618/2021	EPI_ISL_8465051	Tshepong Hospital	National Institute for Communicable Diseases of the National Health Laboratory Service	Amoako DG et al
SouthAfrica/NICD-R18623/2021	EPI_ISL_8465053	Tshepong Hospital	National Institute for Communicable Diseases of the National Health Laboratory Service	Amoako DG et al
SouthAfrica/NICD-R18624/2021	EPI_ISL_8465054	Tshepong Hospital	National Institute for Communicable Diseases of the National Health Laboratory Service	Amoako DG et al
SouthAfrica/NICD-N25329/2021	EPI_ISL_8439690	KIMBERLEY LABORATORY	National Institute for Communicable Diseases of the National Health Laboratory Service	Amoako DG et al
SouthAfrica/NICD-N25333/2021	EPI_ISL_8439694	KIMBERLEY LABORATORY	National Institute for Communicable Diseases of the National Health Laboratory Service	Amoako DG et al
SouthAfrica/NICD-N25338/2021	EPI_ISL_8439699	KIMBERLEY LABORATORY	National Institute for Communicable Diseases of the National Health Laboratory Service	Amoako DG et al
SouthAfrica/NICD-N25352/2021	EPI_ISL_8439712	KIMBERLEY LABORATORY	National Institute for Communicable Diseases of the National Health Laboratory Service	Amoako DG et al
SouthAfrica/NICD-N25356/2021	EPI_ISL_8439716	KIMBERLEY LABORATORY	National Institute for Communicable Diseases of the National Health Laboratory Service	Amoako DG et al
SouthAfrica/NICD-N25354/2021	EPI_ISL_8439714	KIMBERLEY LABORATORY	National Institute for Communicable Diseases of the National Health Laboratory Service	Amoako DG et al
SouthAfrica/NICD-R18699/2021	EPI_ISL_8465063	Red Cross Children's Hospital	National Institute for Communicable Diseases of the National Health Laboratory Service	Amoako DG et al
SouthAfrica/NICD-R18563/2021	EPI_ISL_8465033	Edendale Hospital	National Institute for Communicable Diseases of the National Health Laboratory Service	Amoako DG et al
SouthAfrica/NICD-R18564/2021	EPI_ISL_8465034	Edendale Gateway Clinic	National Institute for Communicable Diseases of the National Health Laboratory Service	Amoako DG et al
SouthAfrica/NICD-R18571/2021	EPI_ISL_8465036	Edendale Gateway Clinic	National Institute for Communicable Diseases of the National Health Laboratory Service	Amoako DG et al
SouthAfrica/NICD-R18572/2021	EPI_ISL_8465037	Edendale Hospital	National Institute for Communicable Diseases of the National Health Laboratory Service	Amoako DG et al
SouthAfrica/NICD-R18574/2021	EPI_ISL_8465039	Edendale Hospital	National Institute for Communicable Diseases of the National Health Laboratory Service	Amoako DG et al
SouthAfrica/NICD-R18586/2021	EPI_ISL_8465045	Edendale Gateway Clinic	National Institute for Communicable Diseases of the National Health Laboratory Service	Amoako DG et al
SouthAfrica/NICD-R18587/2021	EPI_ISL_8465046	Edendale Gateway Clinic	National Institute for Communicable Diseases of the National Health Laboratory Service	Amoako DG et al
SouthAfrica/NICD-R18532/2021	EPI_ISL_8465027	Helen Joseph Hospital	National Institute for Communicable Diseases of the National Health Laboratory Service	Amoako DG et al
SouthAfrica/NICD-R18534/2021	EPI_ISL_8465028	Helen Joseph Hospital	National Institute for Communicable Diseases of the National Health Laboratory Service	Amoako DG et al
SouthAfrica/NICD-N25191/2021	EPI_ISL_8439667	TSHEPONG LABORATORY	National Institute for Communicable Diseases of the National Health Laboratory Service	Amoako DG et al
SouthAfrica/NICD-R18559/2021	EPI_ISL_8465029	Jouberton Clinic	National Institute for Communicable Diseases of the National Health Laboratory Service	Amoako DG et al
SouthAfrica/NICD-R18560/2021	EPI_ISL_8465030	Jouberton Clinic	National Institute for Communicable Diseases of the National Health Laboratory Service	Amoako DG et al
SouthAfrica/NICD-R18561/2021	EPI_ISL_8465031	Jouberton Clinic	National Institute for Communicable Diseases of the National Health Laboratory Service	Amoako DG et al
SouthAfrica/NICD-R18575/2021	EPI_ISL_8465040	Tshepong Hospital	National Institute for Communicable Diseases of the National Health Laboratory Service	Amoako DG et al
SouthAfrica/NICD-N25328/2021	EPI_ISL_8439689	KIMBERLEY LABORATORY	National Institute for Communicable Diseases of the National Health Laboratory Service	Amoako DG et al
SouthAfrica/NICD-N25330/2021	EPI_ISL_8439691	KIMBERLEY LABORATORY	National Institute for Communicable Diseases of the National Health Laboratory Service	Amoako DG et al
SouthAfrica/NICD-N25332/2021	EPI_ISL_8439693	KIMBERLEY LABORATORY	National Institute for Communicable Diseases of the National Health Laboratory Service	Amoako DG et al
SouthAfrica/NICD-N25334/2021	EPI_ISL_8439695	KIMBERLEY LABORATORY	National Institute for Communicable Diseases of the National Health Laboratory Service	Amoako DG et al
SouthAfrica/NICD-N25339/2021	EPI_ISL_8439700	KIMBERLEY LABORATORY	National Institute for Communicable Diseases of the National Health Laboratory Service	Amoako DG et al
SouthAfrica/NICD-N25340/2021	EPI_ISL_8439701	KIMBERLEY LABORATORY	National Institute for Communicable Diseases of the National Health Laboratory Service	Amoako DG et al
SouthAfrica/NICD-N25342/2021	EPI_ISL_8439703	KIMBERLEY LABORATORY	National Institute for Communicable Diseases of the National Health Laboratory Service	Amoako DG et al
SouthAfrica/NICD-N25353/2021	EPI_ISL_8439713	KIMBERLEY LABORATORY	National Institute for Communicable Diseases of the National Health Laboratory Service	Amoako DG et al
SouthAfrica/NICD-N25357/2021	EPI_ISL_8439717	KIMBERLEY LABORATORY	National Institute for Communicable Diseases of the National Health Laboratory Service	Amoako DG et al
SouthAfrica/NICD-N25358/2021	EPI_ISL_8439718	KIMBERLEY LABORATORY	National Institute for Communicable Diseases of the National Health Laboratory Service	Amoako DG et al
SouthAfrica/NICD-N25359/2021	EPI_ISL_8439719	KIMBERLEY LABORATORY	National Institute for Communicable Diseases of the National Health Laboratory Service	Amoako DG et al
SouthAfrica/NICD-N25361/2021	EPI_ISL_8439720	KIMBERLEY LABORATORY	National Institute for Communicable Diseases of the National Health Laboratory Service	Amoako DG et al
SouthAfrica/NICD-N25362/2021	EPI_ISL_8439721	KIMBERLEY LABORATORY	National Institute for Communicable Diseases of the National Health Laboratory Service	Amoako DG et al
SouthAfrica/NICD-N25363/2021	EPI_ISL_8439722	KIMBERLEY LABORATORY	National Institute for Communicable Diseases of the National Health Laboratory Service	Amoako DG et al
SouthAfrica/NICD-R18667/2021	EPI_ISL_8465057	Mitchell's Plain District Hospital	National Institute for Communicable Diseases of the National Health Laboratory Service	Amoako DG et al
SouthAfrica/NICD-R18669/2021	EPI_ISL_8465058	Mitchell's Plain District Hospital	National Institute for Communicable Diseases of the National Health Laboratory Service	Amoako DG et al
SouthAfrica/NICD-R18670/2021	EPI_ISL_8465059	Mitchell's Plain District Hospital	National Institute for Communicable Diseases of the National Health Laboratory Service	Amoako DG et al
SouthAfrica/NICD-R18562/2021	EPI_ISL_8465032	Edendale Gateway Clinic	National Institute for Communicable Diseases of the National Health Laboratory Service	Amoako DG et al
SouthAfrica/NICD-R18566/2021	EPI_ISL_8465035	Edendale Hospital	National Institute for Communicable Diseases of the National Health Laboratory Service	Amoako DG et al
SouthAfrica/NICD-R18583/2021	EPI_ISL_8465044	Edendale Gateway Clinic	National Institute for Communicable Diseases of the National Health Laboratory Service	Amoako DG et al
SouthAfrica/NICD-R18588/2021	EPI_ISL_8465047	Edendale Hospital	National Institute for Communicable Diseases of the National Health Laboratory Service	Amoako DG et al
SouthAfrica/NICD-N25327/2021	EPI_ISL_8439688	KIMBERLEY LABORATORY	National Institute for Communicable Diseases of the National Health Laboratory Service	Amoako DG et al
SouthAfrica/NICD-R18455/2021	EPI_ISL_8465018	Rahima Moosa Mother and Child Hospital	National Institute for Communicable Diseases of the National Health Laboratory Service	Amoako DG et al
SouthAfrica/NICD-R18526/2021	EPI_ISL_8465024	Helen Joseph Hospital	National Institute for Communicable Diseases of the National Health Laboratory Service	Amoako DG et al
SouthAfrica/NICD-R18529/2021	EPI_ISL_8465026	Helen Joseph Hospital	National Institute for Communicable Diseases of the National Health Laboratory Service	Amoako DG et al
SouthAfrica/NICD-N25189/2021	EPI_ISL_8439665	TSHEPONG LABORATORY	National Institute for Communicable Diseases of the National Health Laboratory Service	Amoako DG et al
SouthAfrica/NICD-N25190/2021	EPI_ISL_8439666	TSHEPONG LABORATORY	National Institute for Communicable Diseases of the National Health Laboratory Service	Amoako DG et al
SouthAfrica/NICD-N25192/2021	EPI_ISL_8439668	TSHEPONG LABORATORY	National Institute for Communicable Diseases of the National Health Laboratory Service	Amoako DG et al
SouthAfrica/NICD-N25193/2021	EPI_ISL_8439669	TSHEPONG LABORATORY	National Institute for Communicable Diseases of the National Health Laboratory Service	Amoako DG et al
SouthAfrica/NICD-N25194/2021	EPI_ISL_8439670	TSHEPONG LABORATORY	National Institute for Communicable Diseases of the National Health Laboratory Service	Amoako DG et al
SouthAfrica/NICD-N25351/2021	EPI_ISL_8439711	KIMBERLEY LABORATORY	National Institute for Communicable Diseases of the National Health Laboratory Service	Amoako DG et al
SouthAfrica/NICD-R18577/2021	EPI_ISL_8465041	Tshepong Hospital	National Institute for Communicable Diseases of the National Health Laboratory Service	Amoako DG et al
SouthAfrica/NICD-N25335/2021	EPI_ISL_8439696	KIMBERLEY LABORATORY	National Institute for Communicable Diseases of the National Health Laboratory Service	Amoako DG et al
SouthAfrica/NICD-N25336/2021	EPI_ISL_8439697	KIMBERLEY LABORATORY	National Institute for Communicable Diseases of the National Health Laboratory Service	Amoako DG et al
SouthAfrica/NICD-N25337/2021	EPI_ISL_8439698	KIMBERLEY LABORATORY	National Institute for Communicable Diseases of the National Health Laboratory Service	Amoako DG et al
SouthAfrica/NICD-N25341/2021	EPI_ISL_8439702	KIMBERLEY LABORATORY	National Institute for Communicable Diseases of the National Health Laboratory Service	Amoako DG et al
SouthAfrica/NICD-N25343/2021	EPI_ISL_8439704	KIMBERLEY LABORATORY	National Institute for Communicable Diseases of the National Health Laboratory Service	Amoako DG et al
SouthAfrica/NICD-N25344/2021	EPI_ISL_8439705	KIMBERLEY LABORATORY	National Institute for Communicable Diseases of the National Health Laboratory Service	Amoako DG et al
SouthAfrica/NICD-N25345/2021	EPI_ISL_8439706	KIMBERLEY LABORATORY	National Institute for Communicable Diseases of the National Health Laboratory Service	Amoako DG et al
SouthAfrica/NICD-N25346/2021	EPI_ISL_8439707	KIMBERLEY LABORATORY	National Institute for Communicable Diseases of the National Health Laboratory Service	Amoako DG et al
SouthAfrica/NICD-N25348/2021	EPI_ISL_8439708	KIMBERLEY LABORATORY	National Institute for Communicable Diseases of the National Health Laboratory Service	Amoako DG et al
SouthAfrica/NICD-N25350/2021	EPI_ISL_8439710	KIMBERLEY LABORATORY	National Institute for Communicable Diseases of the National Health Laboratory Service	Amoako DG et al
SouthAfrica/NICD-R18467/2021	EPI_ISL_8465022	Red Cross Children's Hospital	National Institute for Communicable Diseases of the National Health Laboratory Service	Amoako DG et al
SouthAfrica/NICD-R18573/2021	EPI_ISL_8465038	Edendale Hospital	National Institute for Communicable Diseases of the National Health Laboratory Service	Amoako DG et al
SouthAfrica/NICD-R18580/2021	EPI_ISL_8465042	Edendale Gateway Clinic	National Institute for Communicable Diseases of the National Health Laboratory Service	Amoako DG et al
SouthAfrica/NICD-R18528/2021	EPI_ISL_8465025	Helen Joseph Hospital	National Institute for Communicable Diseases of the National Health Laboratory Service	Amoako DG et al
SouthAfrica/NICD-N25331/2021	EPI_ISL_8439692	KIMBERLEY LABORATORY	National Institute for Communicable Diseases of the National Health Laboratory Service	Amoako DG et al
SouthAfrica/NICD-N25349/2021	EPI_ISL_8439709	KIMBERLEY LABORATORY	National Institute for Communicable Diseases of the National Health Laboratory Service	Amoako DG et al
South_Africa/SU-NHLS_3633/2021	EPI_ISL_8409363	Division of Medical Virology, National Health Laboratory Service (NHLS), Tygerberg Hospital / Stellenbosch University	Division of Medical Virology, National Health Laboratory Service (NHLS), Tygerberg Hospital / Stellenbosch University	Susan Engelbrecht et al
South_Africa/SU-NHLS_3632/2021	EPI_ISL_8409362	Division of Medical Virology, National Health Laboratory Service (NHLS), Tygerberg Hospital / Stellenbosch University	Division of Medical Virology, National Health Laboratory Service (NHLS), Tygerberg Hospital / Stellenbosch University	Susan Engelbrecht et al
South_Africa/SU-NHLS_3634/2021	EPI_ISL_8409364	Division of Medical Virology, National Health Laboratory Service (NHLS), Tygerberg Hospital / Stellenbosch University	Division of Medical Virology, National Health Laboratory Service (NHLS), Tygerberg Hospital / Stellenbosch University	Susan Engelbrecht et al
South_Africa/SU-NHLS_3635/2021	EPI_ISL_8409365	Division of Medical Virology, National Health Laboratory Service (NHLS), Tygerberg Hospital / Stellenbosch University	Division of Medical Virology, National Health Laboratory Service (NHLS), Tygerberg Hospital / Stellenbosch University	Susan Engelbrecht et al
SouthAfrica/Tygerberg_3496/2021	EPI_ISL_8152785	Division of Medical Virology, National Health Laboratory Service (NHLS), Tygerberg Hospital / Stellenbosch University	Division of Medical Virology, National Health Laboratory Service (NHLS), Tygerberg Hospital / Stellenbosch University	Susan Engelbrecht et al
SouthAfrica/Tygerberg_3471/2021	EPI_ISL_8152764	Division of Medical Virology, National Health Laboratory Service (NHLS), Tygerberg Hospital / Stellenbosch University	Division of Medical Virology, National Health Laboratory Service (NHLS), Tygerberg Hospital / Stellenbosch University	Susan Engelbrecht et al
SouthAfrica/Tygerberg_3494/2021	EPI_ISL_8152783	Division of Medical Virology, National Health Laboratory Service (NHLS), Tygerberg Hospital / Stellenbosch University	Division of Medical Virology, National Health Laboratory Service (NHLS), Tygerberg Hospital / Stellenbosch University	Susan Engelbrecht et al
SouthAfrica/Tygerberg_3495/2021	EPI_ISL_8152784	Division of Medical Virology, National Health Laboratory Service (NHLS), Tygerberg Hospital / Stellenbosch University	Division of Medical Virology, National Health Laboratory Service (NHLS), Tygerberg Hospital / Stellenbosch University	Susan Engelbrecht et al
SouthAfrica/Tygerberg_3497/2021	EPI_ISL_8152786	Division of Medical Virology, National Health Laboratory Service (NHLS), Tygerberg Hospital / Stellenbosch University	Division of Medical Virology, National Health Laboratory Service (NHLS), Tygerberg Hospital / Stellenbosch University	Susan Engelbrecht et al
SouthAfrica/Tygerberg_3498/2021	EPI_ISL_8152787	Division of Medical Virology, National Health Laboratory Service (NHLS), Tygerberg Hospital / Stellenbosch University	Division of Medical Virology, National Health Laboratory Service (NHLS), Tygerberg Hospital / Stellenbosch University	Susan Engelbrecht et al
SouthAfrica/Tygerberg_3499/2021	EPI_ISL_8152788	Division of Medical Virology, National Health Laboratory Service (NHLS), Tygerberg Hospital / Stellenbosch University	Division of Medical Virology, National Health Laboratory Service (NHLS), Tygerberg Hospital / Stellenbosch University	Susan Engelbrecht et al
SouthAfrica/Tygerberg_3500/2021	EPI_ISL_8152789	Division of Medical Virology, National Health Laboratory Service (NHLS), Tygerberg Hospital / Stellenbosch University	Division of Medical Virology, National Health Laboratory Service (NHLS), Tygerberg Hospital / Stellenbosch University	Susan Engelbrecht et al
SouthAfrica/Tygerberg_3501/2021	EPI_ISL_8152790	Division of Medical Virology, National Health Laboratory Service (NHLS), Tygerberg Hospital / Stellenbosch University	Division of Medical Virology, National Health Laboratory Service (NHLS), Tygerberg Hospital / Stellenbosch University	Susan Engelbrecht et al
SouthAfrica/Tygerberg_3504/2021	EPI_ISL_8152793	Division of Medical Virology, National Health Laboratory Service (NHLS), Tygerberg Hospital / Stellenbosch University	Division of Medical Virology, National Health Laboratory Service (NHLS), Tygerberg Hospital / Stellenbosch University	Susan Engelbrecht et al
SouthAfrica/Tygerberg_3506/2021	EPI_ISL_8152795	Division of Medical Virology, National Health Laboratory Service (NHLS), Tygerberg Hospital / Stellenbosch University	Division of Medical Virology, National Health Laboratory Service (NHLS), Tygerberg Hospital / Stellenbosch University	Susan Engelbrecht et al
SouthAfrica/Tygerberg_3507/2021	EPI_ISL_8152796	Division of Medical Virology, National Health Laboratory Service (NHLS), Tygerberg Hospital / Stellenbosch University	Division of Medical Virology, National Health Laboratory Service (NHLS), Tygerberg Hospital / Stellenbosch University	Susan Engelbrecht et al
SouthAfrica/Tygerberg_3527/2021	EPI_ISL_8152816	Division of Medical Virology, National Health Laboratory Service (NHLS), Tygerberg Hospital / Stellenbosch University	Division of Medical Virology, National Health Laboratory Service (NHLS), Tygerberg Hospital / Stellenbosch University	Susan Engelbrecht et al
SouthAfrica/Tygerberg_3483/2021	EPI_ISL_8152773	Division of Medical Virology, National Health Laboratory Service (NHLS), Tygerberg Hospital / Stellenbosch University	Division of Medical Virology, National Health Laboratory Service (NHLS), Tygerberg Hospital / Stellenbosch University	Susan Engelbrecht et al
SouthAfrica/Tygerberg_3486/2021	EPI_ISL_8152776	Division of Medical Virology, National Health Laboratory Service (NHLS), Tygerberg Hospital / Stellenbosch University	Division of Medical Virology, National Health Laboratory Service (NHLS), Tygerberg Hospital / Stellenbosch University	Susan Engelbrecht et al
SouthAfrica/Tygerberg_3521/2021	EPI_ISL_8152810	Division of Medical Virology, National Health Laboratory Service (NHLS), Tygerberg Hospital / Stellenbosch University	Division of Medical Virology, National Health Laboratory Service (NHLS), Tygerberg Hospital / Stellenbosch University	Susan Engelbrecht et al
SouthAfrica/Tygerberg_3472/2021	EPI_ISL_8152765	Division of Medical Virology, National Health Laboratory Service (NHLS), Tygerberg Hospital / Stellenbosch University	Division of Medical Virology, National Health Laboratory Service (NHLS), Tygerberg Hospital / Stellenbosch University	Susan Engelbrecht et al
SouthAfrica/Tygerberg_3474/2021	EPI_ISL_8152766	Division of Medical Virology, National Health Laboratory Service (NHLS), Tygerberg Hospital / Stellenbosch University	Division of Medical Virology, National Health Laboratory Service (NHLS), Tygerberg Hospital / Stellenbosch University	Susan Engelbrecht et al
SouthAfrica/Tygerberg_3475/2021	EPI_ISL_8152767	Division of Medical Virology, National Health Laboratory Service (NHLS), Tygerberg Hospital / Stellenbosch University	Division of Medical Virology, National Health Laboratory Service (NHLS), Tygerberg Hospital / Stellenbosch University	Susan Engelbrecht et al
SouthAfrica/Tygerberg_3476/2021	EPI_ISL_8152768	Division of Medical Virology, National Health Laboratory Service (NHLS), Tygerberg Hospital / Stellenbosch University	Division of Medical Virology, National Health Laboratory Service (NHLS), Tygerberg Hospital / Stellenbosch University	Susan Engelbrecht et al
SouthAfrica/Tygerberg_3477/2021	EPI_ISL_8152769	Division of Medical Virology, National Health Laboratory Service (NHLS), Tygerberg Hospital / Stellenbosch University	Division of Medical Virology, National Health Laboratory Service (NHLS), Tygerberg Hospital / Stellenbosch University	Susan Engelbrecht et al
SouthAfrica/Tygerberg_3478/2021	EPI_ISL_8152770	Division of Medical Virology, National Health Laboratory Service (NHLS), Tygerberg Hospital / Stellenbosch University	Division of Medical Virology, National Health Laboratory Service (NHLS), Tygerberg Hospital / Stellenbosch University	Susan Engelbrecht et al
SouthAfrica/Tygerberg_3480/2021	EPI_ISL_8152772	Division of Medical Virology, National Health Laboratory Service (NHLS), Tygerberg Hospital / Stellenbosch University	Division of Medical Virology, National Health Laboratory Service (NHLS), Tygerberg Hospital / Stellenbosch University	Susan Engelbrecht et al
SouthAfrica/Tygerberg_3484/2021	EPI_ISL_8152774	Division of Medical Virology, National Health Laboratory Service (NHLS), Tygerberg Hospital / Stellenbosch University	Division of Medical Virology, National Health Laboratory Service (NHLS), Tygerberg Hospital / Stellenbosch University	Susan Engelbrecht et al
SouthAfrica/Tygerberg_3485/2021	EPI_ISL_8152775	Division of Medical Virology, National Health Laboratory Service (NHLS), Tygerberg Hospital / Stellenbosch University	Division of Medical Virology, National Health Laboratory Service (NHLS), Tygerberg Hospital / Stellenbosch University	Susan Engelbrecht et al
SouthAfrica/Tygerberg_3489/2021	EPI_ISL_8152778	Division of Medical Virology, National Health Laboratory Service (NHLS), Tygerberg Hospital / Stellenbosch University	Division of Medical Virology, National Health Laboratory Service (NHLS), Tygerberg Hospital / Stellenbosch University	Susan Engelbrecht et al
SouthAfrica/Tygerberg_3490/2021	EPI_ISL_8152779	Division of Medical Virology, National Health Laboratory Service (NHLS), Tygerberg Hospital / Stellenbosch University	Division of Medical Virology, National Health Laboratory Service (NHLS), Tygerberg Hospital / Stellenbosch University	Susan Engelbrecht et al
SouthAfrica/Tygerberg_3491/2021	EPI_ISL_8152780	Division of Medical Virology, National Health Laboratory Service (NHLS), Tygerberg Hospital / Stellenbosch University	Division of Medical Virology, National Health Laboratory Service (NHLS), Tygerberg Hospital / Stellenbosch University	Susan Engelbrecht et al
SouthAfrica/Tygerberg_3492/2021	EPI_ISL_8152781	Division of Medical Virology, National Health Laboratory Service (NHLS), Tygerberg Hospital / Stellenbosch University	Division of Medical Virology, National Health Laboratory Service (NHLS), Tygerberg Hospital / Stellenbosch University	Susan Engelbrecht et al
SouthAfrica/Tygerberg_3493/2021	EPI_ISL_8152782	Division of Medical Virology, National Health Laboratory Service (NHLS), Tygerberg Hospital / Stellenbosch University	Division of Medical Virology, National Health Laboratory Service (NHLS), Tygerberg Hospital / Stellenbosch University	Susan Engelbrecht et al
SouthAfrica/Tygerberg_3469/2021	EPI_ISL_8152762	Division of Medical Virology, National Health Laboratory Service (NHLS), Tygerberg Hospital / Stellenbosch University	Division of Medical Virology, National Health Laboratory Service (NHLS), Tygerberg Hospital / Stellenbosch University	Susan Engelbrecht et al
SouthAfrica/Tygerberg_3470/2021	EPI_ISL_8152763	Division of Medical Virology, National Health Laboratory Service (NHLS), Tygerberg Hospital / Stellenbosch University	Division of Medical Virology, National Health Laboratory Service (NHLS), Tygerberg Hospital / Stellenbosch University	Susan Engelbrecht et al
SouthAfrica/Tygerberg_3479/2021	EPI_ISL_8152771	Division of Medical Virology, National Health Laboratory Service (NHLS), Tygerberg Hospital / Stellenbosch University	Division of Medical Virology, National Health Laboratory Service (NHLS), Tygerberg Hospital / Stellenbosch University	Susan Engelbrecht et al
SouthAfrica/Tygerberg_3515/2021	EPI_ISL_8152804	Division of Medical Virology, National Health Laboratory Service (NHLS), Tygerberg Hospital / Stellenbosch University	Division of Medical Virology, National Health Laboratory Service (NHLS), Tygerberg Hospital / Stellenbosch University	Susan Engelbrecht et al
SouthAfrica/Tygerberg_3516/2021	EPI_ISL_8152805	Division of Medical Virology, National Health Laboratory Service (NHLS), Tygerberg Hospital / Stellenbosch University	Division of Medical Virology, National Health Laboratory Service (NHLS), Tygerberg Hospital / Stellenbosch University	Susan Engelbrecht et al
SouthAfrica/Tygerberg_3517/2021	EPI_ISL_8152806	Division of Medical Virology, National Health Laboratory Service (NHLS), Tygerberg Hospital / Stellenbosch University	Division of Medical Virology, National Health Laboratory Service (NHLS), Tygerberg Hospital / Stellenbosch University	Susan Engelbrecht et al
SouthAfrica/Tygerberg_3518/2021	EPI_ISL_8152807	Division of Medical Virology, National Health Laboratory Service (NHLS), Tygerberg Hospital / Stellenbosch University	Division of Medical Virology, National Health Laboratory Service (NHLS), Tygerberg Hospital / Stellenbosch University	Susan Engelbrecht et al
SouthAfrica/Tygerberg_3519/2021	EPI_ISL_8152808	Division of Medical Virology, National Health Laboratory Service (NHLS), Tygerberg Hospital / Stellenbosch University	Division of Medical Virology, National Health Laboratory Service (NHLS), Tygerberg Hospital / Stellenbosch University	Susan Engelbrecht et al
SouthAfrica/Tygerberg_3520/2021	EPI_ISL_8152809	Division of Medical Virology, National Health Laboratory Service (NHLS), Tygerberg Hospital / Stellenbosch University	Division of Medical Virology, National Health Laboratory Service (NHLS), Tygerberg Hospital / Stellenbosch University	Susan Engelbrecht et al
SouthAfrica/Tygerberg_3524/2021	EPI_ISL_8152812	Division of Medical Virology, National Health Laboratory Service (NHLS), Tygerberg Hospital / Stellenbosch University	Division of Medical Virology, National Health Laboratory Service (NHLS), Tygerberg Hospital / Stellenbosch University	Susan Engelbrecht et al
SouthAfrica/Tygerberg_3523/2021	EPI_ISL_8152811	Division of Medical Virology, National Health Laboratory Service (NHLS), Tygerberg Hospital / Stellenbosch University	Division of Medical Virology, National Health Laboratory Service (NHLS), Tygerberg Hospital / Stellenbosch University	Susan Engelbrecht et al
SouthAfrica/Tygerberg_3502/2021	EPI_ISL_8152791	Division of Medical Virology, National Health Laboratory Service (NHLS), Tygerberg Hospital / Stellenbosch University	Division of Medical Virology, National Health Laboratory Service (NHLS), Tygerberg Hospital / Stellenbosch University	Susan Engelbrecht et al
SouthAfrica/Tygerberg_3512/2021	EPI_ISL_8152801	Division of Medical Virology, National Health Laboratory Service (NHLS), Tygerberg Hospital / Stellenbosch University	Division of Medical Virology, National Health Laboratory Service (NHLS), Tygerberg Hospital / Stellenbosch University	Susan Engelbrecht et al
SouthAfrica/Tygerberg_3503/2021	EPI_ISL_8152792	Division of Medical Virology, National Health Laboratory Service (NHLS), Tygerberg Hospital / Stellenbosch University	Division of Medical Virology, National Health Laboratory Service (NHLS), Tygerberg Hospital / Stellenbosch University	Susan Engelbrecht et al
SouthAfrica/Tygerberg_3505/2021	EPI_ISL_8152794	Division of Medical Virology, National Health Laboratory Service (NHLS), Tygerberg Hospital / Stellenbosch University	Division of Medical Virology, National Health Laboratory Service (NHLS), Tygerberg Hospital / Stellenbosch University	Susan Engelbrecht et al
SouthAfrica/Tygerberg_3514/2021	EPI_ISL_8152803	Division of Medical Virology, National Health Laboratory Service (NHLS), Tygerberg Hospital / Stellenbosch University	Division of Medical Virology, National Health Laboratory Service (NHLS), Tygerberg Hospital / Stellenbosch University	Susan Engelbrecht et al
SouthAfrica/Tygerberg_3487/2021	EPI_ISL_8152777	Division of Medical Virology, National Health Laboratory Service (NHLS), Tygerberg Hospital / Stellenbosch University	Division of Medical Virology, National Health Laboratory Service (NHLS), Tygerberg Hospital / Stellenbosch University	Susan Engelbrecht et al
SouthAfrica/Tygerberg_3390/2021	EPI_ISL_7881878	Division of Medical Virology, National Health Laboratory Service (NHLS), Tygerberg Hospital / Stellenbosch University	Division of Medical Virology, National Health Laboratory Service (NHLS), Tygerberg Hospital / Stellenbosch University	Susan Engelbrecht et al
SouthAfrica/Tygerberg_3391/2021	EPI_ISL_7881879	Division of Medical Virology, National Health Laboratory Service (NHLS), Tygerberg Hospital / Stellenbosch University	Division of Medical Virology, National Health Laboratory Service (NHLS), Tygerberg Hospital / Stellenbosch University	Susan Engelbrecht et al
SouthAfrica/CERI-KRISP-K033412/2021	EPI_ISL_7747582	National Health Laboratory Service, Kwazulu-Natal, South Africa	CERI, Centre for Epidemic Response and Innvoation, Stellenbosch University and KRISP, KZN Research Innovation and Sequencing Platform, UKZN.	Nokukhanya Mdlalose et al
SouthAfrica/CERI-KRISP-K033424/2021	EPI_ISL_7747589	National Health Laboratory Service, Kwazulu-Natal, South Africa	CERI, Centre for Epidemic Response and Innvoation, Stellenbosch University and KRISP, KZN Research Innovation and Sequencing Platform, UKZN.	Nokukhanya Mdlalose et al
hCoV-19/SouthAfrica/NICD-N27238/2021	EPI_ISL_12307372	VERMAAK	National Institute for Communicable Diseases of the National Health Laboratory Service	Amoako DG, Everatt J, Scheepers C, Mohale T, Ntuli N, Mahlangu B, Mnguni A, Ismail A, Bhiman JN
hCoV-19/SouthAfrica/NICD-N27240/2021	EPI_ISL_12307373	VERMAAK	National Institute for Communicable Diseases of the National Health Laboratory Service	Amoako DG, Everatt J, Scheepers C, Mohale T, Ntuli N, Mahlangu B, Mnguni A, Ismail A, Bhiman JN
hCoV-19/SouthAfrica/NICD-N27241/2021	EPI_ISL_12307374	VERMAAK	National Institute for Communicable Diseases of the National Health Laboratory Service	Amoako DG, Everatt J, Scheepers C, Mohale T, Ntuli N, Mahlangu B, Mnguni A, Ismail A, Bhiman JN
hCoV-19/SouthAfrica/NICD-N27242/2021	EPI_ISL_12307375	VERMAAK	National Institute for Communicable Diseases of the National Health Laboratory Service	Amoako DG, Everatt J, Scheepers C, Mohale T, Ntuli N, Mahlangu B, Mnguni A, Ismail A, Bhiman JN
hCoV-19/SouthAfrica/NICD-N27243/2021	EPI_ISL_12307376	VERMAAK	National Institute for Communicable Diseases of the National Health Laboratory Service	Amoako DG, Everatt J, Scheepers C, Mohale T, Ntuli N, Mahlangu B, Mnguni A, Ismail A, Bhiman JN
hCoV-19/SouthAfrica/NICD-N27244/2021	EPI_ISL_12307377	VERMAAK	National Institute for Communicable Diseases of the National Health Laboratory Service	Amoako DG, Everatt J, Scheepers C, Mohale T, Ntuli N, Mahlangu B, Mnguni A, Ismail A, Bhiman JN
hCoV-19/SouthAfrica/NICD-N27245/2021	EPI_ISL_12307378	VERMAAK	National Institute for Communicable Diseases of the National Health Laboratory Service	Amoako DG, Everatt J, Scheepers C, Mohale T, Ntuli N, Mahlangu B, Mnguni A, Ismail A, Bhiman JN
hCoV-19/SouthAfrica/NICD-N27246/2021	EPI_ISL_12307379	VERMAAK	National Institute for Communicable Diseases of the National Health Laboratory Service	Amoako DG, Everatt J, Scheepers C, Mohale T, Ntuli N, Mahlangu B, Mnguni A, Ismail A, Bhiman JN
hCoV-19/SouthAfrica/NICD-N27247/2021	EPI_ISL_12307380	VERMAAK	National Institute for Communicable Diseases of the National Health Laboratory Service	Amoako DG, Everatt J, Scheepers C, Mohale T, Ntuli N, Mahlangu B, Mnguni A, Ismail A, Bhiman JN
hCoV-19/SouthAfrica/NICD-N27248/2021	EPI_ISL_12307381	VERMAAK	National Institute for Communicable Diseases of the National Health Laboratory Service	Amoako DG, Everatt J, Scheepers C, Mohale T, Ntuli N, Mahlangu B, Mnguni A, Ismail A, Bhiman JN
hCoV-19/SouthAfrica/NICD-N27249/2021	EPI_ISL_12307382	VERMAAK	National Institute for Communicable Diseases of the National Health Laboratory Service	Amoako DG, Everatt J, Scheepers C, Mohale T, Ntuli N, Mahlangu B, Mnguni A, Ismail A, Bhiman JN
hCoV-19/SouthAfrica/NICD-N27250/2021	EPI_ISL_12307383	VERMAAK	National Institute for Communicable Diseases of the National Health Laboratory Service	Amoako DG, Everatt J, Scheepers C, Mohale T, Ntuli N, Mahlangu B, Mnguni A, Ismail A, Bhiman JN
hCoV-19/SouthAfrica/NICD-N27251/2021	EPI_ISL_12307384	VERMAAK	National Institute for Communicable Diseases of the National Health Laboratory Service	Amoako DG, Everatt J, Scheepers C, Mohale T, Ntuli N, Mahlangu B, Mnguni A, Ismail A, Bhiman JN
hCoV-19/SouthAfrica/NICD-N27252/2021	EPI_ISL_12307385	VERMAAK	National Institute for Communicable Diseases of the National Health Laboratory Service	Amoako DG, Everatt J, Scheepers C, Mohale T, Ntuli N, Mahlangu B, Mnguni A, Ismail A, Bhiman JN
hCoV-19/SouthAfrica/NICD-N27253/2021	EPI_ISL_12307386	VERMAAK	National Institute for Communicable Diseases of the National Health Laboratory Service	Amoako DG, Everatt J, Scheepers C, Mohale T, Ntuli N, Mahlangu B, Mnguni A, Ismail A, Bhiman JN
hCoV-19/SouthAfrica/NICD-N27254/2021	EPI_ISL_12307387	VERMAAK	National Institute for Communicable Diseases of the National Health Laboratory Service	Amoako DG, Everatt J, Scheepers C, Mohale T, Ntuli N, Mahlangu B, Mnguni A, Ismail A, Bhiman JN
hCoV-19/SouthAfrica/NICD-N27255/2021	EPI_ISL_12307388	VERMAAK	National Institute for Communicable Diseases of the National Health Laboratory Service	Amoako DG, Everatt J, Scheepers C, Mohale T, Ntuli N, Mahlangu B, Mnguni A, Ismail A, Bhiman JN
hCoV-19/SouthAfrica/NICD-N27256/2021	EPI_ISL_12307389	VERMAAK	National Institute for Communicable Diseases of the National Health Laboratory Service	Amoako DG, Everatt J, Scheepers C, Mohale T, Ntuli N, Mahlangu B, Mnguni A, Ismail A, Bhiman JN
hCoV-19/SouthAfrica/NICD-N27257/2021	EPI_ISL_12307390	VERMAAK	National Institute for Communicable Diseases of the National Health Laboratory Service	Amoako DG, Everatt J, Scheepers C, Mohale T, Ntuli N, Mahlangu B, Mnguni A, Ismail A, Bhiman JN
hCoV-19/SouthAfrica/NICD-N27258/2021	EPI_ISL_12307391	VERMAAK	National Institute for Communicable Diseases of the National Health Laboratory Service	Amoako DG, Everatt J, Scheepers C, Mohale T, Ntuli N, Mahlangu B, Mnguni A, Ismail A, Bhiman JN
hCoV-19/SouthAfrica/NICD-N27260/2021	EPI_ISL_12307392	VERMAAK	National Institute for Communicable Diseases of the National Health Laboratory Service	Amoako DG, Everatt J, Scheepers C, Mohale T, Ntuli N, Mahlangu B, Mnguni A, Ismail A, Bhiman JN
hCoV-19/SouthAfrica/NICD-N27261/2021	EPI_ISL_12307393	VERMAAK	National Institute for Communicable Diseases of the National Health Laboratory Service	Amoako DG, Everatt J, Scheepers C, Mohale T, Ntuli N, Mahlangu B, Mnguni A, Ismail A, Bhiman JN
hCoV-19/SouthAfrica/NICD-N27262/2021	EPI_ISL_12307394	VERMAAK	National Institute for Communicable Diseases of the National Health Laboratory Service	Amoako DG, Everatt J, Scheepers C, Mohale T, Ntuli N, Mahlangu B, Mnguni A, Ismail A, Bhiman JN
hCoV-19/SouthAfrica/NICD-N27263/2021	EPI_ISL_12307395	VERMAAK	National Institute for Communicable Diseases of the National Health Laboratory Service	Amoako DG, Everatt J, Scheepers C, Mohale T, Ntuli N, Mahlangu B, Mnguni A, Ismail A, Bhiman JN
hCoV-19/SouthAfrica/NICD-N27264/2021	EPI_ISL_12307396	VERMAAK	National Institute for Communicable Diseases of the National Health Laboratory Service	Amoako DG, Everatt J, Scheepers C, Mohale T, Ntuli N, Mahlangu B, Mnguni A, Ismail A, Bhiman JN
hCoV-19/SouthAfrica/NICD-N27265/2021	EPI_ISL_12307397	VERMAAK	National Institute for Communicable Diseases of the National Health Laboratory Service	Amoako DG, Everatt J, Scheepers C, Mohale T, Ntuli N, Mahlangu B, Mnguni A, Ismail A, Bhiman JN
hCoV-19/SouthAfrica/NICD-N27266/2021	EPI_ISL_12307398	VERMAAK	National Institute for Communicable Diseases of the National Health Laboratory Service	Amoako DG, Everatt J, Scheepers C, Mohale T, Ntuli N, Mahlangu B, Mnguni A, Ismail A, Bhiman JN
hCoV-19/SouthAfrica/NICD-N27269/2021	EPI_ISL_12307399	VERMAAK	National Institute for Communicable Diseases of the National Health Laboratory Service	Amoako DG, Everatt J, Scheepers C, Mohale T, Ntuli N, Mahlangu B, Mnguni A, Ismail A, Bhiman JN
hCoV-19/SouthAfrica/NICD-N27270/2021	EPI_ISL_12307400	VERMAAK	National Institute for Communicable Diseases of the National Health Laboratory Service	Amoako DG, Everatt J, Scheepers C, Mohale T, Ntuli N, Mahlangu B, Mnguni A, Ismail A, Bhiman JN
hCoV-19/SouthAfrica/NICD-N27271/2021	EPI_ISL_12307401	VERMAAK	National Institute for Communicable Diseases of the National Health Laboratory Service	Amoako DG, Everatt J, Scheepers C, Mohale T, Ntuli N, Mahlangu B, Mnguni A, Ismail A, Bhiman JN
hCoV-19/SouthAfrica/NICD-N27272/2021	EPI_ISL_12307402	VERMAAK	National Institute for Communicable Diseases of the National Health Laboratory Service	Amoako DG, Everatt J, Scheepers C, Mohale T, Ntuli N, Mahlangu B, Mnguni A, Ismail A, Bhiman JN
hCoV-19/SouthAfrica/NICD-N27273/2021	EPI_ISL_12307403	VERMAAK	National Institute for Communicable Diseases of the National Health Laboratory Service	Amoako DG, Everatt J, Scheepers C, Mohale T, Ntuli N, Mahlangu B, Mnguni A, Ismail A, Bhiman JN
hCoV-19/SouthAfrica/NICD-N27274/2021	EPI_ISL_12307404	VERMAAK	National Institute for Communicable Diseases of the National Health Laboratory Service	Amoako DG, Everatt J, Scheepers C, Mohale T, Ntuli N, Mahlangu B, Mnguni A, Ismail A, Bhiman JN
hCoV-19/SouthAfrica/NICD-N27276/2021	EPI_ISL_12307405	VERMAAK	National Institute for Communicable Diseases of the National Health Laboratory Service	Amoako DG, Everatt J, Scheepers C, Mohale T, Ntuli N, Mahlangu B, Mnguni A, Ismail A, Bhiman JN
hCoV-19/SouthAfrica/NICD-N27277/2021	EPI_ISL_12307406	VERMAAK	National Institute for Communicable Diseases of the National Health Laboratory Service	Amoako DG, Everatt J, Scheepers C, Mohale T, Ntuli N, Mahlangu B, Mnguni A, Ismail A, Bhiman JN
hCoV-19/SouthAfrica/NICD-N27278/2021	EPI_ISL_12307407	VERMAAK	National Institute for Communicable Diseases of the National Health Laboratory Service	Amoako DG, Everatt J, Scheepers C, Mohale T, Ntuli N, Mahlangu B, Mnguni A, Ismail A, Bhiman JN
hCoV-19/SouthAfrica/NICD-N27279/2021	EPI_ISL_12307408	VERMAAK	National Institute for Communicable Diseases of the National Health Laboratory Service	Amoako DG, Everatt J, Scheepers C, Mohale T, Ntuli N, Mahlangu B, Mnguni A, Ismail A, Bhiman JN
hCoV-19/SouthAfrica/NICD-N31393/2021	EPI_ISL_12273940	TAMBO MEMORIAL LABORATORY	National Institute for Communicable Diseases of the National Health Laboratory Service	Amoako DG, Everatt J, Kekana D, Scheepers C, Mohale T, Ntuli N, Mahlangu B, Mnguni A, Ismail A, Bhiman JN, Wolter N
hCoV-19/SouthAfrica/NICD-N26719/2021	EPI_ISL_12273840	KIMBERLEY LABORATORY	National Institute for Communicable Diseases of the National Health Laboratory Service	Amoako DG, Everatt J, Kekana D, Scheepers C, Mohale T, Ntuli N, Mahlangu B, Mnguni A, Ismail A, Bhiman JN, Wolter N
hCoV-19/SouthAfrica/NICD-N26734/2021	EPI_ISL_12273855	KIMBERLEY LABORATORY	National Institute for Communicable Diseases of the National Health Laboratory Service	Amoako DG, Everatt J, Kekana D, Scheepers C, Mohale T, Ntuli N, Mahlangu B, Mnguni A, Ismail A, Bhiman JN, Wolter N
hCoV-19/SouthAfrica/NICD-N26735/2021	EPI_ISL_12273856	KIMBERLEY LABORATORY	National Institute for Communicable Diseases of the National Health Laboratory Service	Amoako DG, Everatt J, Kekana D, Scheepers C, Mohale T, Ntuli N, Mahlangu B, Mnguni A, Ismail A, Bhiman JN, Wolter N
hCoV-19/SouthAfrica/NICD-N26741/2021	EPI_ISL_12273862	KIMBERLEY LABORATORY	National Institute for Communicable Diseases of the National Health Laboratory Service	Amoako DG, Everatt J, Kekana D, Scheepers C, Mohale T, Ntuli N, Mahlangu B, Mnguni A, Ismail A, Bhiman JN, Wolter N
hCoV-19/SouthAfrica/NICD-N26744/2021	EPI_ISL_12273865	KIMBERLEY LABORATORY	National Institute for Communicable Diseases of the National Health Laboratory Service	Amoako DG, Everatt J, Kekana D, Scheepers C, Mohale T, Ntuli N, Mahlangu B, Mnguni A, Ismail A, Bhiman JN, Wolter N
hCoV-19/SouthAfrica/NICD-N26747/2021	EPI_ISL_12273868	KIMBERLEY LABORATORY	National Institute for Communicable Diseases of the National Health Laboratory Service	Amoako DG, Everatt J, Kekana D, Scheepers C, Mohale T, Ntuli N, Mahlangu B, Mnguni A, Ismail A, Bhiman JN, Wolter N
hCoV-19/SouthAfrica/NICD-N26754/2021	EPI_ISL_12273875	KIMBERLEY LABORATORY	National Institute for Communicable Diseases of the National Health Laboratory Service	Amoako DG, Everatt J, Kekana D, Scheepers C, Mohale T, Ntuli N, Mahlangu B, Mnguni A, Ismail A, Bhiman JN, Wolter N
hCoV-19/SouthAfrica/NICD-N26972/2021	EPI_ISL_12273883	VERMAAK	National Institute for Communicable Diseases of the National Health Laboratory Service	Amoako DG, Everatt J, Kekana D, Scheepers C, Mohale T, Ntuli N, Mahlangu B, Mnguni A, Ismail A, Bhiman JN, Wolter N
hCoV-19/SouthAfrica/NICD-N26976/2021	EPI_ISL_12273886	VERMAAK	National Institute for Communicable Diseases of the National Health Laboratory Service	Amoako DG, Everatt J, Kekana D, Scheepers C, Mohale T, Ntuli N, Mahlangu B, Mnguni A, Ismail A, Bhiman JN, Wolter N
hCoV-19/SouthAfrica/NICD-N26979/2021	EPI_ISL_12273889	VERMAAK	National Institute for Communicable Diseases of the National Health Laboratory Service	Amoako DG, Everatt J, Kekana D, Scheepers C, Mohale T, Ntuli N, Mahlangu B, Mnguni A, Ismail A, Bhiman JN, Wolter N
hCoV-19/SouthAfrica/NICD-N26984/2021	EPI_ISL_12273890	VERMAAK	National Institute for Communicable Diseases of the National Health Laboratory Service	Amoako DG, Everatt J, Kekana D, Scheepers C, Mohale T, Ntuli N, Mahlangu B, Mnguni A, Ismail A, Bhiman JN, Wolter N
hCoV-19/SouthAfrica/NICD-N26987/2021	EPI_ISL_12273891	VERMAAK	National Institute for Communicable Diseases of the National Health Laboratory Service	Amoako DG, Everatt J, Kekana D, Scheepers C, Mohale T, Ntuli N, Mahlangu B, Mnguni A, Ismail A, Bhiman JN, Wolter N
hCoV-19/SouthAfrica/NICD-N26990/2021	EPI_ISL_12273893	VERMAAK	National Institute for Communicable Diseases of the National Health Laboratory Service	Amoako DG, Everatt J, Kekana D, Scheepers C, Mohale T, Ntuli N, Mahlangu B, Mnguni A, Ismail A, Bhiman JN, Wolter N
hCoV-19/SouthAfrica/NICD-N26991/2021	EPI_ISL_12273894	VERMAAK	National Institute for Communicable Diseases of the National Health Laboratory Service	Amoako DG, Everatt J, Kekana D, Scheepers C, Mohale T, Ntuli N, Mahlangu B, Mnguni A, Ismail A, Bhiman JN, Wolter N
hCoV-19/SouthAfrica/NICD-N26992/2021	EPI_ISL_12273895	VERMAAK	National Institute for Communicable Diseases of the National Health Laboratory Service	Amoako DG, Everatt J, Kekana D, Scheepers C, Mohale T, Ntuli N, Mahlangu B, Mnguni A, Ismail A, Bhiman JN, Wolter N
hCoV-19/SouthAfrica/NICD-N26994/2021	EPI_ISL_12273897	VERMAAK	National Institute for Communicable Diseases of the National Health Laboratory Service	Amoako DG, Everatt J, Kekana D, Scheepers C, Mohale T, Ntuli N, Mahlangu B, Mnguni A, Ismail A, Bhiman JN, Wolter N
hCoV-19/SouthAfrica/NICD-N26995/2021	EPI_ISL_12273898	VERMAAK	National Institute for Communicable Diseases of the National Health Laboratory Service	Amoako DG, Everatt J, Kekana D, Scheepers C, Mohale T, Ntuli N, Mahlangu B, Mnguni A, Ismail A, Bhiman JN, Wolter N
hCoV-19/SouthAfrica/NICD-N27000/2021	EPI_ISL_12273900	VERMAAK	National Institute for Communicable Diseases of the National Health Laboratory Service	Amoako DG, Everatt J, Kekana D, Scheepers C, Mohale T, Ntuli N, Mahlangu B, Mnguni A, Ismail A, Bhiman JN, Wolter N
hCoV-19/SouthAfrica/NICD-N27008/2021	EPI_ISL_12273904	VERMAAK	National Institute for Communicable Diseases of the National Health Laboratory Service	Amoako DG, Everatt J, Kekana D, Scheepers C, Mohale T, Ntuli N, Mahlangu B, Mnguni A, Ismail A, Bhiman JN, Wolter N
hCoV-19/SouthAfrica/NICD-N27012/2021	EPI_ISL_12273905	VERMAAK	National Institute for Communicable Diseases of the National Health Laboratory Service	Amoako DG, Everatt J, Kekana D, Scheepers C, Mohale T, Ntuli N, Mahlangu B, Mnguni A, Ismail A, Bhiman JN, Wolter N
hCoV-19/SouthAfrica/NICD-N27017/2021	EPI_ISL_12273908	VERMAAK	National Institute for Communicable Diseases of the National Health Laboratory Service	Amoako DG, Everatt J, Kekana D, Scheepers C, Mohale T, Ntuli N, Mahlangu B, Mnguni A, Ismail A, Bhiman JN, Wolter N
hCoV-19/SouthAfrica/NICD-N27018/2021	EPI_ISL_12273909	VERMAAK	National Institute for Communicable Diseases of the National Health Laboratory Service	Amoako DG, Everatt J, Kekana D, Scheepers C, Mohale T, Ntuli N, Mahlangu B, Mnguni A, Ismail A, Bhiman JN, Wolter N
hCoV-19/SouthAfrica/NICD-N31366/2021	EPI_ISL_12273917	TAMBO MEMORIAL LABORATORY	National Institute for Communicable Diseases of the National Health Laboratory Service	Amoako DG, Everatt J, Kekana D, Scheepers C, Mohale T, Ntuli N, Mahlangu B, Mnguni A, Ismail A, Bhiman JN, Wolter N
hCoV-19/SouthAfrica/NICD-N31374/2021	EPI_ISL_12273923	TAMBO MEMORIAL LABORATORY	National Institute for Communicable Diseases of the National Health Laboratory Service	Amoako DG, Everatt J, Kekana D, Scheepers C, Mohale T, Ntuli N, Mahlangu B, Mnguni A, Ismail A, Bhiman JN, Wolter N
hCoV-19/SouthAfrica/NICD-N31379/2021	EPI_ISL_12273930	TAMBO MEMORIAL LABORATORY	National Institute for Communicable Diseases of the National Health Laboratory Service	Amoako DG, Everatt J, Kekana D, Scheepers C, Mohale T, Ntuli N, Mahlangu B, Mnguni A, Ismail A, Bhiman JN, Wolter N
hCoV-19/SouthAfrica/NICD-N31380/2021	EPI_ISL_12273931	TAMBO MEMORIAL LABORATORY	National Institute for Communicable Diseases of the National Health Laboratory Service	Amoako DG, Everatt J, Kekana D, Scheepers C, Mohale T, Ntuli N, Mahlangu B, Mnguni A, Ismail A, Bhiman JN, Wolter N
hCoV-19/SouthAfrica/NICD-N31382/2021	EPI_ISL_12273933	TAMBO MEMORIAL LABORATORY	National Institute for Communicable Diseases of the National Health Laboratory Service	Amoako DG, Everatt J, Kekana D, Scheepers C, Mohale T, Ntuli N, Mahlangu B, Mnguni A, Ismail A, Bhiman JN, Wolter N
hCoV-19/SouthAfrica/NICD-N31385/2021	EPI_ISL_12273934	TAMBO MEMORIAL LABORATORY	National Institute for Communicable Diseases of the National Health Laboratory Service	Amoako DG, Everatt J, Kekana D, Scheepers C, Mohale T, Ntuli N, Mahlangu B, Mnguni A, Ismail A, Bhiman JN, Wolter N
hCoV-19/SouthAfrica/NICD-N31386/2021	EPI_ISL_12273935	TAMBO MEMORIAL LABORATORY	National Institute for Communicable Diseases of the National Health Laboratory Service	Amoako DG, Everatt J, Kekana D, Scheepers C, Mohale T, Ntuli N, Mahlangu B, Mnguni A, Ismail A, Bhiman JN, Wolter N
hCoV-19/SouthAfrica/NICD-N31389/2021	EPI_ISL_12273937	TAMBO MEMORIAL LABORATORY	National Institute for Communicable Diseases of the National Health Laboratory Service	Amoako DG, Everatt J, Kekana D, Scheepers C, Mohale T, Ntuli N, Mahlangu B, Mnguni A, Ismail A, Bhiman JN, Wolter N
hCoV-19/SouthAfrica/NICD-N31391/2021	EPI_ISL_12273938	TAMBO MEMORIAL LABORATORY	National Institute for Communicable Diseases of the National Health Laboratory Service	Amoako DG, Everatt J, Kekana D, Scheepers C, Mohale T, Ntuli N, Mahlangu B, Mnguni A, Ismail A, Bhiman JN, Wolter N
hCoV-19/SouthAfrica/NICD-N31400/2021	EPI_ISL_12273946	TAMBO MEMORIAL LABORATORY	National Institute for Communicable Diseases of the National Health Laboratory Service	Amoako DG, Everatt J, Kekana D, Scheepers C, Mohale T, Ntuli N, Mahlangu B, Mnguni A, Ismail A, Bhiman JN, Wolter N
hCoV-19/SouthAfrica/NICD-N31405/2021	EPI_ISL_12273949	TAMBO MEMORIAL LABORATORY	National Institute for Communicable Diseases of the National Health Laboratory Service	Amoako DG, Everatt J, Kekana D, Scheepers C, Mohale T, Ntuli N, Mahlangu B, Mnguni A, Ismail A, Bhiman JN, Wolter N
hCoV-19/SouthAfrica/NICD-N31407/2021	EPI_ISL_12273951	TAMBO MEMORIAL LABORATORY	National Institute for Communicable Diseases of the National Health Laboratory Service	Amoako DG, Everatt J, Kekana D, Scheepers C, Mohale T, Ntuli N, Mahlangu B, Mnguni A, Ismail A, Bhiman JN, Wolter N
hCoV-19/SouthAfrica/NICD-N26742/2021	EPI_ISL_12273863	KIMBERLEY LABORATORY	National Institute for Communicable Diseases of the National Health Laboratory Service	Amoako DG, Everatt J, Kekana D, Scheepers C, Mohale T, Ntuli N, Mahlangu B, Mnguni A, Ismail A, Bhiman JN, Wolter N
hCoV-19/SouthAfrica/NICD-N26973/2021	EPI_ISL_12273884	VERMAAK	National Institute for Communicable Diseases of the National Health Laboratory Service	Amoako DG, Everatt J, Kekana D, Scheepers C, Mohale T, Ntuli N, Mahlangu B, Mnguni A, Ismail A, Bhiman JN, Wolter N
hCoV-19/SouthAfrica/NICD-N26977/2021	EPI_ISL_12273887	VERMAAK	National Institute for Communicable Diseases of the National Health Laboratory Service	Amoako DG, Everatt J, Kekana D, Scheepers C, Mohale T, Ntuli N, Mahlangu B, Mnguni A, Ismail A, Bhiman JN, Wolter N
hCoV-19/SouthAfrica/NICD-N26996/2021	EPI_ISL_12273899	VERMAAK	National Institute for Communicable Diseases of the National Health Laboratory Service	Amoako DG, Everatt J, Kekana D, Scheepers C, Mohale T, Ntuli N, Mahlangu B, Mnguni A, Ismail A, Bhiman JN, Wolter N
hCoV-19/SouthAfrica/NICD-N31369/2021	EPI_ISL_12273918	TAMBO MEMORIAL LABORATORY	National Institute for Communicable Diseases of the National Health Laboratory Service	Amoako DG, Everatt J, Kekana D, Scheepers C, Mohale T, Ntuli N, Mahlangu B, Mnguni A, Ismail A, Bhiman JN, Wolter N
hCoV-19/SouthAfrica/NICD-N31392/2021	EPI_ISL_12273939	TAMBO MEMORIAL LABORATORY	National Institute for Communicable Diseases of the National Health Laboratory Service	Amoako DG, Everatt J, Kekana D, Scheepers C, Mohale T, Ntuli N, Mahlangu B, Mnguni A, Ismail A, Bhiman JN, Wolter N
hCoV-19/SouthAfrica/NICD-N31408/2021	EPI_ISL_12273952	TAMBO MEMORIAL LABORATORY	National Institute for Communicable Diseases of the National Health Laboratory Service	Amoako DG, Everatt J, Kekana D, Scheepers C, Mohale T, Ntuli N, Mahlangu B, Mnguni A, Ismail A, Bhiman JN, Wolter N
hCoV-19/SouthAfrica/NICD-N26743/2021	EPI_ISL_12273864	KIMBERLEY LABORATORY	National Institute for Communicable Diseases of the National Health Laboratory Service	Amoako DG, Everatt J, Kekana D, Scheepers C, Mohale T, Ntuli N, Mahlangu B, Mnguni A, Ismail A, Bhiman JN, Wolter N
hCoV-19/SouthAfrica/NICD-N31409/2021	EPI_ISL_12273953	TAMBO MEMORIAL LABORATORY	National Institute for Communicable Diseases of the National Health Laboratory Service	Amoako DG, Everatt J, Kekana D, Scheepers C, Mohale T, Ntuli N, Mahlangu B, Mnguni A, Ismail A, Bhiman JN, Wolter N
hCoV-19/SouthAfrica/NICD-N26753/2021	EPI_ISL_12273874	KIMBERLEY LABORATORY	National Institute for Communicable Diseases of the National Health Laboratory Service	Amoako DG, Everatt J, Kekana D, Scheepers C, Mohale T, Ntuli N, Mahlangu B, Mnguni A, Ismail A, Bhiman JN, Wolter N
hCoV-19/SouthAfrica/NICD-N26975/2021	EPI_ISL_12273885	VERMAAK	National Institute for Communicable Diseases of the National Health Laboratory Service	Amoako DG, Everatt J, Kekana D, Scheepers C, Mohale T, Ntuli N, Mahlangu B, Mnguni A, Ismail A, Bhiman JN, Wolter N
hCoV-19/SouthAfrica/NICD-N27014/2021	EPI_ISL_12273906	VERMAAK	National Institute for Communicable Diseases of the National Health Laboratory Service	Amoako DG, Everatt J, Kekana D, Scheepers C, Mohale T, Ntuli N, Mahlangu B, Mnguni A, Ismail A, Bhiman JN, Wolter N
hCoV-19/SouthAfrica/NICD-N31373/2021	EPI_ISL_12273922	TAMBO MEMORIAL LABORATORY	National Institute for Communicable Diseases of the National Health Laboratory Service	Amoako DG, Everatt J, Kekana D, Scheepers C, Mohale T, Ntuli N, Mahlangu B, Mnguni A, Ismail A, Bhiman JN, Wolter N
hCoV-19/SouthAfrica/NICD-N31396/2021	EPI_ISL_12273943	TAMBO MEMORIAL LABORATORY	National Institute for Communicable Diseases of the National Health Laboratory Service	Amoako DG, Everatt J, Kekana D, Scheepers C, Mohale T, Ntuli N, Mahlangu B, Mnguni A, Ismail A, Bhiman JN, Wolter N
hCoV-19/SouthAfrica/NICD-N31402/2021	EPI_ISL_12273947	TAMBO MEMORIAL LABORATORY	National Institute for Communicable Diseases of the National Health Laboratory Service	Amoako DG, Everatt J, Kekana D, Scheepers C, Mohale T, Ntuli N, Mahlangu B, Mnguni A, Ismail A, Bhiman JN, Wolter N
hCoV-19/SouthAfrica/NICD-N26989/2021	EPI_ISL_12273892	VERMAAK	National Institute for Communicable Diseases of the National Health Laboratory Service	Amoako DG, Everatt J, Kekana D, Scheepers C, Mohale T, Ntuli N, Mahlangu B, Mnguni A, Ismail A, Bhiman JN, Wolter N
hCoV-19/SouthAfrica/NICD-N26978/2021	EPI_ISL_12273888	VERMAAK	National Institute for Communicable Diseases of the National Health Laboratory Service	Amoako DG, Everatt J, Kekana D, Scheepers C, Mohale T, Ntuli N, Mahlangu B, Mnguni A, Ismail A, Bhiman JN, Wolter N
hCoV-19/SouthAfrica/NICD-N27007/2021	EPI_ISL_12273903	VERMAAK	National Institute for Communicable Diseases of the National Health Laboratory Service	Amoako DG, Everatt J, Kekana D, Scheepers C, Mohale T, Ntuli N, Mahlangu B, Mnguni A, Ismail A, Bhiman JN, Wolter N
hCoV-19/SouthAfrica/NICD-N27015/2021	EPI_ISL_12273907	VERMAAK	National Institute for Communicable Diseases of the National Health Laboratory Service	Amoako DG, Everatt J, Kekana D, Scheepers C, Mohale T, Ntuli N, Mahlangu B, Mnguni A, Ismail A, Bhiman JN, Wolter N
hCoV-19/SouthAfrica/NICD-N26993/2021	EPI_ISL_12273896	VERMAAK	National Institute for Communicable Diseases of the National Health Laboratory Service	Amoako DG, Everatt J, Kekana D, Scheepers C, Mohale T, Ntuli N, Mahlangu B, Mnguni A, Ismail A, Bhiman JN, Wolter N
hCoV-19/SouthAfrica/NICD-N27003/2021	EPI_ISL_12273901	VERMAAK	National Institute for Communicable Diseases of the National Health Laboratory Service	Amoako DG, Everatt J, Kekana D, Scheepers C, Mohale T, Ntuli N, Mahlangu B, Mnguni A, Ismail A, Bhiman JN, Wolter N
hCoV-19/SouthAfrica/NICD-N27004/2021	EPI_ISL_12273902	VERMAAK	National Institute for Communicable Diseases of the National Health Laboratory Service	Amoako DG, Everatt J, Kekana D, Scheepers C, Mohale T, Ntuli N, Mahlangu B, Mnguni A, Ismail A, Bhiman JN, Wolter N
hCoV-19/SouthAfrica/NICD-N31388/2021	EPI_ISL_12273936	TAMBO MEMORIAL LABORATORY	National Institute for Communicable Diseases of the National Health Laboratory Service	Amoako DG, Everatt J, Kekana D, Scheepers C, Mohale T, Ntuli N, Mahlangu B, Mnguni A, Ismail A, Bhiman JN, Wolter N
hCoV-19/SouthAfrica/NICD-N31376/2021	EPI_ISL_12273925	TAMBO MEMORIAL LABORATORY	National Institute for Communicable Diseases of the National Health Laboratory Service	Amoako DG, Everatt J, Kekana D, Scheepers C, Mohale T, Ntuli N, Mahlangu B, Mnguni A, Ismail A, Bhiman JN, Wolter N
hCoV-19/SouthAfrica/NICD-N27032/2021	EPI_ISL_12212474	Vermaak	National Institute for Communicable Diseases of the National Health Laboratory Service	Amoako DG, Everatt J, Kekana D, Scheepers C, Mohale T, Ntuli N, Mahlangu B, Mnguni A, Ismail A, Bhiman JN, Wolter N
hCoV-19/SouthAfrica/NICD-N26763/2021	EPI_ISL_12212432	Kimberley Laboratory	National Institute for Communicable Diseases of the National Health Laboratory Service	Amoako DG, Everatt J, Kekana D, Scheepers C, Mohale T, Ntuli N, Mahlangu B, Mnguni A, Ismail A, Bhiman JN, Wolter N
hCoV-19/SouthAfrica/NICD-N26764/2021	EPI_ISL_12212433	Kimberley Laboratory	National Institute for Communicable Diseases of the National Health Laboratory Service	Amoako DG, Everatt J, Kekana D, Scheepers C, Mohale T, Ntuli N, Mahlangu B, Mnguni A, Ismail A, Bhiman JN, Wolter N
hCoV-19/SouthAfrica/NICD-N26765/2021	EPI_ISL_12212434	Kimberley Laboratory	National Institute for Communicable Diseases of the National Health Laboratory Service	Amoako DG, Everatt J, Kekana D, Scheepers C, Mohale T, Ntuli N, Mahlangu B, Mnguni A, Ismail A, Bhiman JN, Wolter N
hCoV-19/SouthAfrica/NICD-N26771/2021	EPI_ISL_12212440	Kimberley Laboratory	National Institute for Communicable Diseases of the National Health Laboratory Service	Amoako DG, Everatt J, Kekana D, Scheepers C, Mohale T, Ntuli N, Mahlangu B, Mnguni A, Ismail A, Bhiman JN, Wolter N
hCoV-19/SouthAfrica/NICD-N26780/2021	EPI_ISL_12212449	Kimberley Laboratory	National Institute for Communicable Diseases of the National Health Laboratory Service	Amoako DG, Everatt J, Kekana D, Scheepers C, Mohale T, Ntuli N, Mahlangu B, Mnguni A, Ismail A, Bhiman JN, Wolter N
hCoV-19/SouthAfrica/NICD-N26941/2021	EPI_ISL_12212454	Vermaak	National Institute for Communicable Diseases of the National Health Laboratory Service	Amoako DG, Everatt J, Kekana D, Scheepers C, Mohale T, Ntuli N, Mahlangu B, Mnguni A, Ismail A, Bhiman JN, Wolter N
hCoV-19/SouthAfrica/NICD-N26949/2021	EPI_ISL_12212456	Vermaak	National Institute for Communicable Diseases of the National Health Laboratory Service	Amoako DG, Everatt J, Kekana D, Scheepers C, Mohale T, Ntuli N, Mahlangu B, Mnguni A, Ismail A, Bhiman JN, Wolter N
hCoV-19/SouthAfrica/NICD-N26951/2021	EPI_ISL_12212457	Vermaak	National Institute for Communicable Diseases of the National Health Laboratory Service	Amoako DG, Everatt J, Kekana D, Scheepers C, Mohale T, Ntuli N, Mahlangu B, Mnguni A, Ismail A, Bhiman JN, Wolter N
hCoV-19/SouthAfrica/NICD-N26953/2021	EPI_ISL_12212458	Vermaak	National Institute for Communicable Diseases of the National Health Laboratory Service	Amoako DG, Everatt J, Kekana D, Scheepers C, Mohale T, Ntuli N, Mahlangu B, Mnguni A, Ismail A, Bhiman JN, Wolter N
hCoV-19/SouthAfrica/NICD-N26960/2021	EPI_ISL_12212462	Vermaak	National Institute for Communicable Diseases of the National Health Laboratory Service	Amoako DG, Everatt J, Kekana D, Scheepers C, Mohale T, Ntuli N, Mahlangu B, Mnguni A, Ismail A, Bhiman JN, Wolter N
hCoV-19/SouthAfrica/NICD-N26965/2021	EPI_ISL_12212465	Vermaak	National Institute for Communicable Diseases of the National Health Laboratory Service	Amoako DG, Everatt J, Kekana D, Scheepers C, Mohale T, Ntuli N, Mahlangu B, Mnguni A, Ismail A, Bhiman JN, Wolter N
hCoV-19/SouthAfrica/NICD-N26968/2021	EPI_ISL_12212467	Vermaak	National Institute for Communicable Diseases of the National Health Laboratory Service	Amoako DG, Everatt J, Kekana D, Scheepers C, Mohale T, Ntuli N, Mahlangu B, Mnguni A, Ismail A, Bhiman JN, Wolter N
hCoV-19/SouthAfrica/NICD-N26971/2021	EPI_ISL_12212468	Vermaak	National Institute for Communicable Diseases of the National Health Laboratory Service	Amoako DG, Everatt J, Kekana D, Scheepers C, Mohale T, Ntuli N, Mahlangu B, Mnguni A, Ismail A, Bhiman JN, Wolter N
hCoV-19/SouthAfrica/NICD-N27025/2021	EPI_ISL_12212471	Vermaak	National Institute for Communicable Diseases of the National Health Laboratory Service	Amoako DG, Everatt J, Kekana D, Scheepers C, Mohale T, Ntuli N, Mahlangu B, Mnguni A, Ismail A, Bhiman JN, Wolter N
hCoV-19/SouthAfrica/NICD-N27027/2021	EPI_ISL_12212472	Vermaak	National Institute for Communicable Diseases of the National Health Laboratory Service	Amoako DG, Everatt J, Kekana D, Scheepers C, Mohale T, Ntuli N, Mahlangu B, Mnguni A, Ismail A, Bhiman JN, Wolter N
hCoV-19/SouthAfrica/NICD-N27036/2021	EPI_ISL_12212475	Vermaak	National Institute for Communicable Diseases of the National Health Laboratory Service	Amoako DG, Everatt J, Kekana D, Scheepers C, Mohale T, Ntuli N, Mahlangu B, Mnguni A, Ismail A, Bhiman JN, Wolter N
hCoV-19/SouthAfrica/NICD-N31356/2021	EPI_ISL_12212513	Tambo Memorial Laboratory	National Institute for Communicable Diseases of the National Health Laboratory Service	Amoako DG, Everatt J, Kekana D, Scheepers C, Mohale T, Ntuli N, Mahlangu B, Mnguni A, Ismail A, Bhiman JN, Wolter N
hCoV-19/SouthAfrica/NICD-N26967/2021	EPI_ISL_12212466	Vermaak	National Institute for Communicable Diseases of the National Health Laboratory Service	Amoako DG, Everatt J, Kekana D, Scheepers C, Mohale T, Ntuli N, Mahlangu B, Mnguni A, Ismail A, Bhiman JN, Wolter N
hCoV-19/SouthAfrica/NICD-N27020/2021	EPI_ISL_12212469	Vermaak	National Institute for Communicable Diseases of the National Health Laboratory Service	Amoako DG, Everatt J, Kekana D, Scheepers C, Mohale T, Ntuli N, Mahlangu B, Mnguni A, Ismail A, Bhiman JN, Wolter N
hCoV-19/SouthAfrica/NICD-N26957/2021	EPI_ISL_12212461	Vermaak	National Institute for Communicable Diseases of the National Health Laboratory Service	Amoako DG, Everatt J, Kekana D, Scheepers C, Mohale T, Ntuli N, Mahlangu B, Mnguni A, Ismail A, Bhiman JN, Wolter N
hCoV-19/SouthAfrica/NICD-N26962/2021	EPI_ISL_12212463	Vermaak	National Institute for Communicable Diseases of the National Health Laboratory Service	Amoako DG, Everatt J, Kekana D, Scheepers C, Mohale T, Ntuli N, Mahlangu B, Mnguni A, Ismail A, Bhiman JN, Wolter N
hCoV-19/SouthAfrica/NICD-N27030/2021	EPI_ISL_12212473	Vermaak	National Institute for Communicable Diseases of the National Health Laboratory Service	Amoako DG, Everatt J, Kekana D, Scheepers C, Mohale T, Ntuli N, Mahlangu B, Mnguni A, Ismail A, Bhiman JN, Wolter N
hCoV-19/SouthAfrica/NICD-N26956/2021	EPI_ISL_12212460	Vermaak	National Institute for Communicable Diseases of the National Health Laboratory Service	Amoako DG, Everatt J, Kekana D, Scheepers C, Mohale T, Ntuli N, Mahlangu B, Mnguni A, Ismail A, Bhiman JN, Wolter N
hCoV-19/SouthAfrica/NICD-N26942/2021	EPI_ISL_12212455	Vermaak	National Institute for Communicable Diseases of the National Health Laboratory Service	Amoako DG, Everatt J, Kekana D, Scheepers C, Mohale T, Ntuli N, Mahlangu B, Mnguni A, Ismail A, Bhiman JN, Wolter N
hCoV-19/SouthAfrica/NICD-N26954/2021	EPI_ISL_12212459	Vermaak	National Institute for Communicable Diseases of the National Health Laboratory Service	Amoako DG, Everatt J, Kekana D, Scheepers C, Mohale T, Ntuli N, Mahlangu B, Mnguni A, Ismail A, Bhiman JN, Wolter N
hCoV-19/SouthAfrica/NICD-N26964/2021	EPI_ISL_12212464	Vermaak	National Institute for Communicable Diseases of the National Health Laboratory Service	Amoako DG, Everatt J, Kekana D, Scheepers C, Mohale T, Ntuli N, Mahlangu B, Mnguni A, Ismail A, Bhiman JN, Wolter N
hCoV-19/SouthAfrica/NICD-N27023/2021	EPI_ISL_12212470	Vermaak	National Institute for Communicable Diseases of the National Health Laboratory Service	Amoako DG, Everatt J, Kekana D, Scheepers C, Mohale T, Ntuli N, Mahlangu B, Mnguni A, Ismail A, Bhiman JN, Wolter N
hCoV-19/SouthAfrica/NHLS-UCT-GS-AY80/2021	EPI_ISL_11970884	Groote Schuur Hospital wc GSH	NHLS/UCT	Arash Iranzadeh, Innocent Mudau, Marvin Hsiao, Gert Marais, Diana Hardie, Stephen Korsman, Rageema Joseph, Luicer Olubayo, Nokuzola Mbhele, Carolyn Williamson
hCoV-19/SouthAfrica/NCV997/2021	EPI_ISL_11674420	National Health Laboratory Services, Virology	National Health Laboratory Services, Virology	Kathleen Subramoney, Nkhensani Mtileni, Ashlyn S. C. Davis, Selebogo F. Maoko, Florette K. Treurnicht
hCoV-19/SouthAfrica/NCV996/2021	EPI_ISL_11674419	National Health Laboratory Services, Virology	National Health Laboratory Services, Virology	Kathleen Subramoney, Nkhensani Mtileni, Ashlyn S. C. Davis, Selebogo F. Maoko, Florette K. Treurnicht
hCoV-19/SouthAfrica/NCV999/2021	EPI_ISL_11674422	National Health Laboratory Services, Virology	National Health Laboratory Services, Virology	Kathleen Subramoney, Nkhensani Mtileni, Ashlyn S. C. Davis, Selebogo F. Maoko, Florette K. Treurnicht
hCoV-19/SouthAfrica/NCV998/2021	EPI_ISL_11674421	National Health Laboratory Services, Virology	National Health Laboratory Services, Virology	Kathleen Subramoney, Nkhensani Mtileni, Ashlyn S. C. Davis, Selebogo F. Maoko, Florette K. Treurnicht
hCoV-19/SouthAfrica/NCV1000/2021	EPI_ISL_11674423	National Health Laboratory Services, Virology	National Health Laboratory Services, Virology	Kathleen Subramoney, Nkhensani Mtileni, Ashlyn S. C. Davis, Selebogo F. Maoko, Florette K. Treurnicht
hCoV-19/SouthAfrica/CERI-KRISP-K037472/2021	EPI_ISL_11348448	NHLS Tygerberg	CERI, Centre for Epidemic Response and Innvoation, Stellenbosch University and KRISP, KZN Research Innovation and Sequencing Platform, UKZN.	Maponga T, Wilson S, Claassen M, Stander T, van Zyl G, Preiser W, Giandhari J, Pillay S, Naidoo Y, Naicker D, Maharaj A, Anyaneji UJ, Moir M, Van Wyk S, San JE, Tshiabuila D, Tegally H, Wilkinson E, de Oliveira T
hCoV-19/SouthAfrica/CERI-KRISP-K037504/2021	EPI_ISL_11348455	NHLS Tygerberg	CERI, Centre for Epidemic Response and Innvoation, Stellenbosch University and KRISP, KZN Research Innovation and Sequencing Platform, UKZN.	Maponga T, Wilson S, Claassen M, Stander T, van Zyl G, Preiser W, Giandhari J, Pillay S, Naidoo Y, Naicker D, Maharaj A, Anyaneji UJ, Moir M, Van Wyk S, San JE, Tshiabuila D, Tegally H, Wilkinson E, de Oliveira T
hCoV-19/SouthAfrica/CERI-KRISP-K037467/2021	EPI_ISL_11348460	NHLS Tygerberg	CERI, Centre for Epidemic Response and Innvoation, Stellenbosch University and KRISP, KZN Research Innovation and Sequencing Platform, UKZN.	Maponga T, Wilson S, Claassen M, Stander T, van Zyl G, Preiser W, Giandhari J, Pillay S, Naidoo Y, Naicker D, Maharaj A, Anyaneji UJ, Moir M, Van Wyk S, San JE, Tshiabuila D, Tegally H, Wilkinson E, de Oliveira T
hCoV-19/SouthAfrica/CERI-KRISP-K037505/2021	EPI_ISL_11348470	NHLS Tygerberg	CERI, Centre for Epidemic Response and Innvoation, Stellenbosch University and KRISP, KZN Research Innovation and Sequencing Platform, UKZN.	Maponga T, Wilson S, Claassen M, Stander T, van Zyl G, Preiser W, Giandhari J, Pillay S, Naidoo Y, Naicker D, Maharaj A, Anyaneji UJ, Moir M, Van Wyk S, San JE, Tshiabuila D, Tegally H, Wilkinson E, de Oliveira T
hCoV-19/SouthAfrica/CERI-KRISP-K037479/2021	EPI_ISL_11348484	NHLS Tygerberg	CERI, Centre for Epidemic Response and Innvoation, Stellenbosch University and KRISP, KZN Research Innovation and Sequencing Platform, UKZN.	Maponga T, Wilson S, Claassen M, Stander T, van Zyl G, Preiser W, Giandhari J, Pillay S, Naidoo Y, Naicker D, Maharaj A, Anyaneji UJ, Moir M, Van Wyk S, San JE, Tshiabuila D, Tegally H, Wilkinson E, de Oliveira T
hCoV-19/SouthAfrica/CERI-KRISP-K037466/2021	EPI_ISL_11348489	NHLS Tygerberg	CERI, Centre for Epidemic Response and Innvoation, Stellenbosch University and KRISP, KZN Research Innovation and Sequencing Platform, UKZN.	Maponga T, Wilson S, Claassen M, Stander T, van Zyl G, Preiser W, Giandhari J, Pillay S, Naidoo Y, Naicker D, Maharaj A, Anyaneji UJ, Moir M, Van Wyk S, San JE, Tshiabuila D, Tegally H, Wilkinson E, de Oliveira T
hCoV-19/SouthAfrica/CERI-KRISP-K037478/2021	EPI_ISL_11348495	NHLS Tygerberg	CERI, Centre for Epidemic Response and Innvoation, Stellenbosch University and KRISP, KZN Research Innovation and Sequencing Platform, UKZN.	Maponga T, Wilson S, Claassen M, Stander T, van Zyl G, Preiser W, Giandhari J, Pillay S, Naidoo Y, Naicker D, Maharaj A, Anyaneji UJ, Moir M, Van Wyk S, San JE, Tshiabuila D, Tegally H, Wilkinson E, de Oliveira T
hCoV-19/SouthAfrica/CERI-KRISP-K037475/2021	EPI_ISL_11348498	NHLS Tygerberg	CERI, Centre for Epidemic Response and Innvoation, Stellenbosch University and KRISP, KZN Research Innovation and Sequencing Platform, UKZN.	Maponga T, Wilson S, Claassen M, Stander T, van Zyl G, Preiser W, Giandhari J, Pillay S, Naidoo Y, Naicker D, Maharaj A, Anyaneji UJ, Moir M, Van Wyk S, San JE, Tshiabuila D, Tegally H, Wilkinson E, de Oliveira T
hCoV-19/SouthAfrica/CERI-KRISP-K037520/2021	EPI_ISL_11359745	Division of Medical Virology, Department of Pathology, NHLS, Tygerberg Hospital	CERI, Centre for Epidemic Response and Innvoation, Stellenbosch University and KRISP, KZN Research Innovation and Sequencing Platform, UKZN.	Maponga T, Wilson S, Claassen M, Stander T, van Zyl G, Preiser W, Giandhari J, Pillay S, Naidoo Y, Naicker D, Maharaj A, Anyaneji UJ, Moir M, Van Wyk S, San JE, Tshiabuila D, Tegally H, Wilkinson E, de Oliveira T
hCoV-19/SouthAfrica/CERI-KRISP-K037499/2021	EPI_ISL_11348449	NHLS Tygerberg	CERI, Centre for Epidemic Response and Innvoation, Stellenbosch University and KRISP, KZN Research Innovation and Sequencing Platform, UKZN.	Maponga T, Wilson S, Claassen M, Stander T, van Zyl G, Preiser W, Giandhari J, Pillay S, Naidoo Y, Naicker D, Maharaj A, Anyaneji UJ, Moir M, Van Wyk S, San JE, Tshiabuila D, Tegally H, Wilkinson E, de Oliveira T
hCoV-19/SouthAfrica/CERI-KRISP-K037497/2021	EPI_ISL_11348451	NHLS Tygerberg	CERI, Centre for Epidemic Response and Innvoation, Stellenbosch University and KRISP, KZN Research Innovation and Sequencing Platform, UKZN.	Maponga T, Wilson S, Claassen M, Stander T, van Zyl G, Preiser W, Giandhari J, Pillay S, Naidoo Y, Naicker D, Maharaj A, Anyaneji UJ, Moir M, Van Wyk S, San JE, Tshiabuila D, Tegally H, Wilkinson E, de Oliveira T
hCoV-19/SouthAfrica/CERI-KRISP-K037468/2021	EPI_ISL_11348454	NHLS Tygerberg	CERI, Centre for Epidemic Response and Innvoation, Stellenbosch University and KRISP, KZN Research Innovation and Sequencing Platform, UKZN.	Maponga T, Wilson S, Claassen M, Stander T, van Zyl G, Preiser W, Giandhari J, Pillay S, Naidoo Y, Naicker D, Maharaj A, Anyaneji UJ, Moir M, Van Wyk S, San JE, Tshiabuila D, Tegally H, Wilkinson E, de Oliveira T
hCoV-19/SouthAfrica/CERI-KRISP-K037498/2021	EPI_ISL_11348490	NHLS Tygerberg	CERI, Centre for Epidemic Response and Innvoation, Stellenbosch University and KRISP, KZN Research Innovation and Sequencing Platform, UKZN.	Maponga T, Wilson S, Claassen M, Stander T, van Zyl G, Preiser W, Giandhari J, Pillay S, Naidoo Y, Naicker D, Maharaj A, Anyaneji UJ, Moir M, Van Wyk S, San JE, Tshiabuila D, Tegally H, Wilkinson E, de Oliveira T
hCoV-19/SouthAfrica/CERI-KRISP-K037500/2021	EPI_ISL_11348477	NHLS Tygerberg	CERI, Centre for Epidemic Response and Innvoation, Stellenbosch University and KRISP, KZN Research Innovation and Sequencing Platform, UKZN.	Maponga T, Wilson S, Claassen M, Stander T, van Zyl G, Preiser W, Giandhari J, Pillay S, Naidoo Y, Naicker D, Maharaj A, Anyaneji UJ, Moir M, Van Wyk S, San JE, Tshiabuila D, Tegally H, Wilkinson E, de Oliveira T
hCoV-19/SouthAfrica/CERI-KRISP-K037502/2021	EPI_ISL_11348478	NHLS Tygerberg	CERI, Centre for Epidemic Response and Innvoation, Stellenbosch University and KRISP, KZN Research Innovation and Sequencing Platform, UKZN.	Maponga T, Wilson S, Claassen M, Stander T, van Zyl G, Preiser W, Giandhari J, Pillay S, Naidoo Y, Naicker D, Maharaj A, Anyaneji UJ, Moir M, Van Wyk S, San JE, Tshiabuila D, Tegally H, Wilkinson E, de Oliveira T
hCoV-19/SouthAfrica/CERI-KRISP-K037471/2021	EPI_ISL_11348500	NHLS Tygerberg	CERI, Centre for Epidemic Response and Innvoation, Stellenbosch University and KRISP, KZN Research Innovation and Sequencing Platform, UKZN.	Maponga T, Wilson S, Claassen M, Stander T, van Zyl G, Preiser W, Giandhari J, Pillay S, Naidoo Y, Naicker D, Maharaj A, Anyaneji UJ, Moir M, Van Wyk S, San JE, Tshiabuila D, Tegally H, Wilkinson E, de Oliveira T
hCoV-19/SouthAfrica/CERI-KRISP-K037512/2021	EPI_ISL_11359740	Division of Medical Virology, Department of Pathology, NHLS, Tygerberg Hospital	CERI, Centre for Epidemic Response and Innvoation, Stellenbosch University and KRISP, KZN Research Innovation and Sequencing Platform, UKZN.	Maponga T, Wilson S, Claassen M, Stander T, van Zyl G, Preiser W, Giandhari J, Pillay S, Naidoo Y, Naicker D, Maharaj A, Anyaneji UJ, Moir M, Van Wyk S, San JE, Tshiabuila D, Tegally H, Wilkinson E, de Oliveira T
hCoV-19/SouthAfrica/CERI-KRISP-K037510/2021	EPI_ISL_11359738	Division of Medical Virology, Department of Pathology, NHLS, Tygerberg Hospital	CERI, Centre for Epidemic Response and Innvoation, Stellenbosch University and KRISP, KZN Research Innovation and Sequencing Platform, UKZN.	Maponga T, Wilson S, Claassen M, Stander T, van Zyl G, Preiser W, Giandhari J, Pillay S, Naidoo Y, Naicker D, Maharaj A, Anyaneji UJ, Moir M, Van Wyk S, San JE, Tshiabuila D, Tegally H, Wilkinson E, de Oliveira T
hCoV-19/SouthAfrica/CERI-KRISP-K037513/2021	EPI_ISL_11359741	Division of Medical Virology, Department of Pathology, NHLS, Tygerberg Hospital	CERI, Centre for Epidemic Response and Innvoation, Stellenbosch University and KRISP, KZN Research Innovation and Sequencing Platform, UKZN.	Maponga T, Wilson S, Claassen M, Stander T, van Zyl G, Preiser W, Giandhari J, Pillay S, Naidoo Y, Naicker D, Maharaj A, Anyaneji UJ, Moir M, Van Wyk S, San JE, Tshiabuila D, Tegally H, Wilkinson E, de Oliveira T
hCoV-19/SouthAfrica/CERI-KRISP-K037515/2021	EPI_ISL_11359743	Division of Medical Virology, Department of Pathology, NHLS, Tygerberg Hospital	CERI, Centre for Epidemic Response and Innvoation, Stellenbosch University and KRISP, KZN Research Innovation and Sequencing Platform, UKZN.	Maponga T, Wilson S, Claassen M, Stander T, van Zyl G, Preiser W, Giandhari J, Pillay S, Naidoo Y, Naicker D, Maharaj A, Anyaneji UJ, Moir M, Van Wyk S, San JE, Tshiabuila D, Tegally H, Wilkinson E, de Oliveira T
hCoV-19/SouthAfrica/CERI-KRISP-K037519/2021	EPI_ISL_11359744	Division of Medical Virology, Department of Pathology, NHLS, Tygerberg Hospital	CERI, Centre for Epidemic Response and Innvoation, Stellenbosch University and KRISP, KZN Research Innovation and Sequencing Platform, UKZN.	Maponga T, Wilson S, Claassen M, Stander T, van Zyl G, Preiser W, Giandhari J, Pillay S, Naidoo Y, Naicker D, Maharaj A, Anyaneji UJ, Moir M, Van Wyk S, San JE, Tshiabuila D, Tegally H, Wilkinson E, de Oliveira T
hCoV-19/SouthAfrica/CERI-KRISP-K037508/2021	EPI_ISL_11359736	Division of Medical Virology, Department of Pathology, NHLS, Tygerberg Hospital	CERI, Centre for Epidemic Response and Innvoation, Stellenbosch University and KRISP, KZN Research Innovation and Sequencing Platform, UKZN.	Maponga T, Wilson S, Claassen M, Stander T, van Zyl G, Preiser W, Giandhari J, Pillay S, Naidoo Y, Naicker D, Maharaj A, Anyaneji UJ, Moir M, Van Wyk S, San JE, Tshiabuila D, Tegally H, Wilkinson E, de Oliveira T
hCoV-19/SouthAfrica/CERI-KRISP-K037511/2021	EPI_ISL_11359739	Division of Medical Virology, Department of Pathology, NHLS, Tygerberg Hospital	CERI, Centre for Epidemic Response and Innvoation, Stellenbosch University and KRISP, KZN Research Innovation and Sequencing Platform, UKZN.	Maponga T, Wilson S, Claassen M, Stander T, van Zyl G, Preiser W, Giandhari J, Pillay S, Naidoo Y, Naicker D, Maharaj A, Anyaneji UJ, Moir M, Van Wyk S, San JE, Tshiabuila D, Tegally H, Wilkinson E, de Oliveira T
hCoV-19/SouthAfrica/CERI-KRISP-K037523/2021	EPI_ISL_11359746	Division of Medical Virology, Department of Pathology, NHLS, Tygerberg Hospital	CERI, Centre for Epidemic Response and Innvoation, Stellenbosch University and KRISP, KZN Research Innovation and Sequencing Platform, UKZN.	Maponga T, Wilson S, Claassen M, Stander T, van Zyl G, Preiser W, Giandhari J, Pillay S, Naidoo Y, Naicker D, Maharaj A, Anyaneji UJ, Moir M, Van Wyk S, San JE, Tshiabuila D, Tegally H, Wilkinson E, de Oliveira T
hCoV-19/SouthAfrica/CERI-KRISP-K037525/2021	EPI_ISL_11359747	Division of Medical Virology, Department of Pathology, NHLS, Tygerberg Hospital	CERI, Centre for Epidemic Response and Innvoation, Stellenbosch University and KRISP, KZN Research Innovation and Sequencing Platform, UKZN.	Maponga T, Wilson S, Claassen M, Stander T, van Zyl G, Preiser W, Giandhari J, Pillay S, Naidoo Y, Naicker D, Maharaj A, Anyaneji UJ, Moir M, Van Wyk S, San JE, Tshiabuila D, Tegally H, Wilkinson E, de Oliveira T
hCoV-19/SouthAfrica/CERI-KRISP-K037487/2021	EPI_ISL_11348461	NHLS Tygerberg	CERI, Centre for Epidemic Response and Innvoation, Stellenbosch University and KRISP, KZN Research Innovation and Sequencing Platform, UKZN.	Maponga T, Wilson S, Claassen M, Stander T, van Zyl G, Preiser W, Giandhari J, Pillay S, Naidoo Y, Naicker D, Maharaj A, Anyaneji UJ, Moir M, Van Wyk S, San JE, Tshiabuila D, Tegally H, Wilkinson E, de Oliveira T
hCoV-19/SouthAfrica/CERI-KRISP-K037482/2021	EPI_ISL_11348471	NHLS Tygerberg	CERI, Centre for Epidemic Response and Innvoation, Stellenbosch University and KRISP, KZN Research Innovation and Sequencing Platform, UKZN.	Maponga T, Wilson S, Claassen M, Stander T, van Zyl G, Preiser W, Giandhari J, Pillay S, Naidoo Y, Naicker D, Maharaj A, Anyaneji UJ, Moir M, Van Wyk S, San JE, Tshiabuila D, Tegally H, Wilkinson E, de Oliveira T
hCoV-19/SouthAfrica/CERI-KRISP-K037490/2021	EPI_ISL_11348473	NHLS Tygerberg	CERI, Centre for Epidemic Response and Innvoation, Stellenbosch University and KRISP, KZN Research Innovation and Sequencing Platform, UKZN.	Maponga T, Wilson S, Claassen M, Stander T, van Zyl G, Preiser W, Giandhari J, Pillay S, Naidoo Y, Naicker D, Maharaj A, Anyaneji UJ, Moir M, Van Wyk S, San JE, Tshiabuila D, Tegally H, Wilkinson E, de Oliveira T
hCoV-19/SouthAfrica/CERI-KRISP-K037486/2021	EPI_ISL_11348486	NHLS Tygerberg	CERI, Centre for Epidemic Response and Innvoation, Stellenbosch University and KRISP, KZN Research Innovation and Sequencing Platform, UKZN.	Maponga T, Wilson S, Claassen M, Stander T, van Zyl G, Preiser W, Giandhari J, Pillay S, Naidoo Y, Naicker D, Maharaj A, Anyaneji UJ, Moir M, Van Wyk S, San JE, Tshiabuila D, Tegally H, Wilkinson E, de Oliveira T
hCoV-19/SouthAfrica/CERI-KRISP-K037493/2021	EPI_ISL_11348481	NHLS Tygerberg	CERI, Centre for Epidemic Response and Innvoation, Stellenbosch University and KRISP, KZN Research Innovation and Sequencing Platform, UKZN.	Maponga T, Wilson S, Claassen M, Stander T, van Zyl G, Preiser W, Giandhari J, Pillay S, Naidoo Y, Naicker D, Maharaj A, Anyaneji UJ, Moir M, Van Wyk S, San JE, Tshiabuila D, Tegally H, Wilkinson E, de Oliveira T
hCoV-19/SouthAfrica/CERI-KRISP-K037491/2021	EPI_ISL_11348494	NHLS Tygerberg	CERI, Centre for Epidemic Response and Innvoation, Stellenbosch University and KRISP, KZN Research Innovation and Sequencing Platform, UKZN.	Maponga T, Wilson S, Claassen M, Stander T, van Zyl G, Preiser W, Giandhari J, Pillay S, Naidoo Y, Naicker D, Maharaj A, Anyaneji UJ, Moir M, Van Wyk S, San JE, Tshiabuila D, Tegally H, Wilkinson E, de Oliveira T
hCoV-19/SouthAfrica/CERI-KRISP-K037488/2021	EPI_ISL_11348496	NHLS Tygerberg	CERI, Centre for Epidemic Response and Innvoation, Stellenbosch University and KRISP, KZN Research Innovation and Sequencing Platform, UKZN.	Maponga T, Wilson S, Claassen M, Stander T, van Zyl G, Preiser W, Giandhari J, Pillay S, Naidoo Y, Naicker D, Maharaj A, Anyaneji UJ, Moir M, Van Wyk S, San JE, Tshiabuila D, Tegally H, Wilkinson E, de Oliveira T
hCoV-19/SouthAfrica/CERI-KRISP-K037492/2021	EPI_ISL_11348499	NHLS Tygerberg	CERI, Centre for Epidemic Response and Innvoation, Stellenbosch University and KRISP, KZN Research Innovation and Sequencing Platform, UKZN.	Maponga T, Wilson S, Claassen M, Stander T, van Zyl G, Preiser W, Giandhari J, Pillay S, Naidoo Y, Naicker D, Maharaj A, Anyaneji UJ, Moir M, Van Wyk S, San JE, Tshiabuila D, Tegally H, Wilkinson E, de Oliveira T
hCoV-19/SouthAfrica/CERI-KRISP-K037548/2021	EPI_ISL_11359760	Division of Medical Virology, Department of Pathology, NHLS, Tygerberg Hospital	CERI, Centre for Epidemic Response and Innvoation, Stellenbosch University and KRISP, KZN Research Innovation and Sequencing Platform, UKZN.	Maponga T, Wilson S, Claassen M, Stander T, van Zyl G, Preiser W, Giandhari J, Pillay S, Naidoo Y, Naicker D, Maharaj A, Anyaneji UJ, Moir M, Van Wyk S, San JE, Tshiabuila D, Tegally H, Wilkinson E, de Oliveira T
hCoV-19/SouthAfrica/CERI-KRISP-K037543/2021	EPI_ISL_11359757	Division of Medical Virology, Department of Pathology, NHLS, Tygerberg Hospital	CERI, Centre for Epidemic Response and Innvoation, Stellenbosch University and KRISP, KZN Research Innovation and Sequencing Platform, UKZN.	Maponga T, Wilson S, Claassen M, Stander T, van Zyl G, Preiser W, Giandhari J, Pillay S, Naidoo Y, Naicker D, Maharaj A, Anyaneji UJ, Moir M, Van Wyk S, San JE, Tshiabuila D, Tegally H, Wilkinson E, de Oliveira T
hCoV-19/SouthAfrica/CERI-KRISP-K037507/2021	EPI_ISL_11359735	Division of Medical Virology, Department of Pathology, NHLS, Tygerberg Hospital	CERI, Centre for Epidemic Response and Innvoation, Stellenbosch University and KRISP, KZN Research Innovation and Sequencing Platform, UKZN.	Maponga T, Wilson S, Claassen M, Stander T, van Zyl G, Preiser W, Giandhari J, Pillay S, Naidoo Y, Naicker D, Maharaj A, Anyaneji UJ, Moir M, Van Wyk S, San JE, Tshiabuila D, Tegally H, Wilkinson E, de Oliveira T
hCoV-19/SouthAfrica/CERI-KRISP-K037546/2021	EPI_ISL_11359759	Division of Medical Virology, Department of Pathology, NHLS, Tygerberg Hospital	CERI, Centre for Epidemic Response and Innvoation, Stellenbosch University and KRISP, KZN Research Innovation and Sequencing Platform, UKZN.	Maponga T, Wilson S, Claassen M, Stander T, van Zyl G, Preiser W, Giandhari J, Pillay S, Naidoo Y, Naicker D, Maharaj A, Anyaneji UJ, Moir M, Van Wyk S, San JE, Tshiabuila D, Tegally H, Wilkinson E, de Oliveira T
hCoV-19/SouthAfrica/CERI-KRISP-K037528/2021	EPI_ISL_11359750	Division of Medical Virology, Department of Pathology, NHLS, Tygerberg Hospital	CERI, Centre for Epidemic Response and Innvoation, Stellenbosch University and KRISP, KZN Research Innovation and Sequencing Platform, UKZN.	Maponga T, Wilson S, Claassen M, Stander T, van Zyl G, Preiser W, Giandhari J, Pillay S, Naidoo Y, Naicker D, Maharaj A, Anyaneji UJ, Moir M, Van Wyk S, San JE, Tshiabuila D, Tegally H, Wilkinson E, de Oliveira T
hCoV-19/SouthAfrica/CERI-KRISP-K037535/2021	EPI_ISL_11359753	Division of Medical Virology, Department of Pathology, NHLS, Tygerberg Hospital	CERI, Centre for Epidemic Response and Innvoation, Stellenbosch University and KRISP, KZN Research Innovation and Sequencing Platform, UKZN.	Maponga T, Wilson S, Claassen M, Stander T, van Zyl G, Preiser W, Giandhari J, Pillay S, Naidoo Y, Naicker D, Maharaj A, Anyaneji UJ, Moir M, Van Wyk S, San JE, Tshiabuila D, Tegally H, Wilkinson E, de Oliveira T
hCoV-19/SouthAfrica/CERI-KRISP-K037526/2021	EPI_ISL_11359748	Division of Medical Virology, Department of Pathology, NHLS, Tygerberg Hospital	CERI, Centre for Epidemic Response and Innvoation, Stellenbosch University and KRISP, KZN Research Innovation and Sequencing Platform, UKZN.	Maponga T, Wilson S, Claassen M, Stander T, van Zyl G, Preiser W, Giandhari J, Pillay S, Naidoo Y, Naicker D, Maharaj A, Anyaneji UJ, Moir M, Van Wyk S, San JE, Tshiabuila D, Tegally H, Wilkinson E, de Oliveira T
hCoV-19/SouthAfrica/CERI-KRISP-K037527/2021	EPI_ISL_11359749	Division of Medical Virology, Department of Pathology, NHLS, Tygerberg Hospital	CERI, Centre for Epidemic Response and Innvoation, Stellenbosch University and KRISP, KZN Research Innovation and Sequencing Platform, UKZN.	Maponga T, Wilson S, Claassen M, Stander T, van Zyl G, Preiser W, Giandhari J, Pillay S, Naidoo Y, Naicker D, Maharaj A, Anyaneji UJ, Moir M, Van Wyk S, San JE, Tshiabuila D, Tegally H, Wilkinson E, de Oliveira T
hCoV-19/SouthAfrica/CERI-KRISP-K037551/2021	EPI_ISL_11359761	Division of Medical Virology, Department of Pathology, NHLS, Tygerberg Hospital	CERI, Centre for Epidemic Response and Innvoation, Stellenbosch University and KRISP, KZN Research Innovation and Sequencing Platform, UKZN.	Maponga T, Wilson S, Claassen M, Stander T, van Zyl G, Preiser W, Giandhari J, Pillay S, Naidoo Y, Naicker D, Maharaj A, Anyaneji UJ, Moir M, Van Wyk S, San JE, Tshiabuila D, Tegally H, Wilkinson E, de Oliveira T
hCoV-19/SouthAfrica/CERI-KRISP-K037558/2021	EPI_ISL_11359764	Division of Medical Virology, Department of Pathology, NHLS, Tygerberg Hospital	CERI, Centre for Epidemic Response and Innvoation, Stellenbosch University and KRISP, KZN Research Innovation and Sequencing Platform, UKZN.	Maponga T, Wilson S, Claassen M, Stander T, van Zyl G, Preiser W, Giandhari J, Pillay S, Naidoo Y, Naicker D, Maharaj A, Anyaneji UJ, Moir M, Van Wyk S, San JE, Tshiabuila D, Tegally H, Wilkinson E, de Oliveira T
hCoV-19/SouthAfrica/CERI-KRISP-K037533/2021	EPI_ISL_11359752	Division of Medical Virology, Department of Pathology, NHLS, Tygerberg Hospital	CERI, Centre for Epidemic Response and Innvoation, Stellenbosch University and KRISP, KZN Research Innovation and Sequencing Platform, UKZN.	Maponga T, Wilson S, Claassen M, Stander T, van Zyl G, Preiser W, Giandhari J, Pillay S, Naidoo Y, Naicker D, Maharaj A, Anyaneji UJ, Moir M, Van Wyk S, San JE, Tshiabuila D, Tegally H, Wilkinson E, de Oliveira T
hCoV-19/SouthAfrica/CERI-KRISP-K037531/2021	EPI_ISL_11359751	Division of Medical Virology, Department of Pathology, NHLS, Tygerberg Hospital	CERI, Centre for Epidemic Response and Innvoation, Stellenbosch University and KRISP, KZN Research Innovation and Sequencing Platform, UKZN.	Maponga T, Wilson S, Claassen M, Stander T, van Zyl G, Preiser W, Giandhari J, Pillay S, Naidoo Y, Naicker D, Maharaj A, Anyaneji UJ, Moir M, Van Wyk S, San JE, Tshiabuila D, Tegally H, Wilkinson E, de Oliveira T
hCoV-19/SouthAfrica/CERI-KRISP-K037539/2021	EPI_ISL_11359754	Division of Medical Virology, Department of Pathology, NHLS, Tygerberg Hospital	CERI, Centre for Epidemic Response and Innvoation, Stellenbosch University and KRISP, KZN Research Innovation and Sequencing Platform, UKZN.	Maponga T, Wilson S, Claassen M, Stander T, van Zyl G, Preiser W, Giandhari J, Pillay S, Naidoo Y, Naicker D, Maharaj A, Anyaneji UJ, Moir M, Van Wyk S, San JE, Tshiabuila D, Tegally H, Wilkinson E, de Oliveira T
hCoV-19/SouthAfrica/CERI-KRISP-K037540/2021	EPI_ISL_11359755	Division of Medical Virology, Department of Pathology, NHLS, Tygerberg Hospital	CERI, Centre for Epidemic Response and Innvoation, Stellenbosch University and KRISP, KZN Research Innovation and Sequencing Platform, UKZN.	Maponga T, Wilson S, Claassen M, Stander T, van Zyl G, Preiser W, Giandhari J, Pillay S, Naidoo Y, Naicker D, Maharaj A, Anyaneji UJ, Moir M, Van Wyk S, San JE, Tshiabuila D, Tegally H, Wilkinson E, de Oliveira T
hCoV-19/SouthAfrica/CERI-KRISP-K037542/2021	EPI_ISL_11359756	Division of Medical Virology, Department of Pathology, NHLS, Tygerberg Hospital	CERI, Centre for Epidemic Response and Innvoation, Stellenbosch University and KRISP, KZN Research Innovation and Sequencing Platform, UKZN.	Maponga T, Wilson S, Claassen M, Stander T, van Zyl G, Preiser W, Giandhari J, Pillay S, Naidoo Y, Naicker D, Maharaj A, Anyaneji UJ, Moir M, Van Wyk S, San JE, Tshiabuila D, Tegally H, Wilkinson E, de Oliveira T
hCoV-19/SouthAfrica/CERI-KRISP-K037514/2021	EPI_ISL_11359742	Division of Medical Virology, Department of Pathology, NHLS, Tygerberg Hospital	CERI, Centre for Epidemic Response and Innvoation, Stellenbosch University and KRISP, KZN Research Innovation and Sequencing Platform, UKZN.	Maponga T, Wilson S, Claassen M, Stander T, van Zyl G, Preiser W, Giandhari J, Pillay S, Naidoo Y, Naicker D, Maharaj A, Anyaneji UJ, Moir M, Van Wyk S, San JE, Tshiabuila D, Tegally H, Wilkinson E, de Oliveira T
hCoV-19/SouthAfrica/CERI-KRISP-K037544/2021	EPI_ISL_11359758	Division of Medical Virology, Department of Pathology, NHLS, Tygerberg Hospital	CERI, Centre for Epidemic Response and Innvoation, Stellenbosch University and KRISP, KZN Research Innovation and Sequencing Platform, UKZN.	Maponga T, Wilson S, Claassen M, Stander T, van Zyl G, Preiser W, Giandhari J, Pillay S, Naidoo Y, Naicker D, Maharaj A, Anyaneji UJ, Moir M, Van Wyk S, San JE, Tshiabuila D, Tegally H, Wilkinson E, de Oliveira T
hCoV-19/SouthAfrica/CERI-KRISP-K037509/2021	EPI_ISL_11359737	Division of Medical Virology, Department of Pathology, NHLS, Tygerberg Hospital	CERI, Centre for Epidemic Response and Innvoation, Stellenbosch University and KRISP, KZN Research Innovation and Sequencing Platform, UKZN.	Maponga T, Wilson S, Claassen M, Stander T, van Zyl G, Preiser W, Giandhari J, Pillay S, Naidoo Y, Naicker D, Maharaj A, Anyaneji UJ, Moir M, Van Wyk S, San JE, Tshiabuila D, Tegally H, Wilkinson E, de Oliveira T
hCoV-19/SouthAfrica/CERI-KRISP-K037462/2021	EPI_ISL_11348502	NHLS Tygerberg	CERI, Centre for Epidemic Response and Innvoation, Stellenbosch University and KRISP, KZN Research Innovation and Sequencing Platform, UKZN.	Maponga T, Wilson S, Claassen M, Stander T, van Zyl G, Preiser W, Giandhari J, Pillay S, Naidoo Y, Naicker D, Maharaj A, Anyaneji UJ, Moir M, Van Wyk S, San JE, Tshiabuila D, Tegally H, Wilkinson E, de Oliveira T
hCoV-19/SouthAfrica/SU-NHLS_4296/2021	EPI_ISL_11331278	Division of Medical Virology, National Health Laboratory Service (NHLS), Tygerberg Hospital / Stellenbosch University	Division of Medical Virology, National Health Laboratory Service (NHLS), Tygerberg Hospital / Stellenbosch University	Susan Engelbrecht, Tongai Maponga, Shannon Wilson, Mathilda Claassen, Tania Stander, Gert van Zyl, Wolfgang Preiser
hCoV-19/SouthAfrica/NICD-N31354/2021	EPI_ISL_11270177	TAMBO MEMORIAL LABORATORY	National Institute for Communicable Diseases of the National Health Laboratory Service	Amoako DG, Everatt J, Kekana D, Scheepers C, Mohale T, Ntuli N, Mahlangu B, Mnguni A, Ismail A, Bhiman JN, Wolter N
SouthAfrica/NHLS-UCT-GS-AM45/2021	EPI_ISL_11111453	Groote Schuur Hospital wc GSH	NHLS/UCT	Arash Iranzadeh et al
SouthAfrica/NHLS-UCT-GS-AM42/2021	EPI_ISL_11111454	Groote Schuur Hospital wc GSH	NHLS/UCT	Arash Iranzadeh et al
SouthAfrica/NHLS-UCT-GS-AU51/2021	EPI_ISL_11111455	Groote Schuur Hospital wc GSH	NHLS/UCT	Arash Iranzadeh et al
SouthAfrica/NHLS-UCT-GS-AU19/2021	EPI_ISL_11111456	Groote Schuur Hospital wc GSH	NHLS/UCT	Arash Iranzadeh et al
SouthAfrica/NICD-N34598/2021	EPI_ISL_11105029	AMPATH	National Institute for Communicable Diseases of the National Health Laboratory Service	Amoako DG et al
SouthAfrica/NICD-N34608/2021	EPI_ISL_11105034	AMPATH	National Institute for Communicable Diseases of the National Health Laboratory Service	Amoako DG et al
SouthAfrica/NICD-N34614/2021	EPI_ISL_11105039	AMPATH	National Institute for Communicable Diseases of the National Health Laboratory Service	Amoako DG et al
SouthAfrica/NICD-N34621/2021	EPI_ISL_11105043	AMPATH	National Institute for Communicable Diseases of the National Health Laboratory Service	Amoako DG et al
SouthAfrica/NICD-N34624/2021	EPI_ISL_11105046	AMPATH	National Institute for Communicable Diseases of the National Health Laboratory Service	Amoako DG et al
SouthAfrica/NICD-N34631/2021	EPI_ISL_11105050	AMPATH	National Institute for Communicable Diseases of the National Health Laboratory Service	Amoako DG et al
SouthAfrica/NICD-N34701/2021	EPI_ISL_11139857	AMPATH	National Institute for Communicable Diseases of the National Health Laboratory Service	Amoako DG et al
SouthAfrica/NICD-N34703/2021	EPI_ISL_11139859	AMPATH	National Institute for Communicable Diseases of the National Health Laboratory Service	Amoako DG et al
SouthAfrica/NICD-N34704/2021	EPI_ISL_11139860	AMPATH	National Institute for Communicable Diseases of the National Health Laboratory Service	Amoako DG et al
SouthAfrica/NICD-N34622/2021	EPI_ISL_11105044	AMPATH	National Institute for Communicable Diseases of the National Health Laboratory Service	Amoako DG et al
SouthAfrica/NICD-N34625/2021	EPI_ISL_11105047	AMPATH	National Institute for Communicable Diseases of the National Health Laboratory Service	Amoako DG et al
SouthAfrica/NICD-N34585/2021	EPI_ISL_11105020	AMPATH	National Institute for Communicable Diseases of the National Health Laboratory Service	Amoako DG et al
SouthAfrica/NICD-N34590/2021	EPI_ISL_11105024	AMPATH	National Institute for Communicable Diseases of the National Health Laboratory Service	Amoako DG et al
SouthAfrica/NICD-N34596/2021	EPI_ISL_11105028	AMPATH	National Institute for Communicable Diseases of the National Health Laboratory Service	Amoako DG et al
SouthAfrica/NICD-N34628/2021	EPI_ISL_11105048	AMPATH	National Institute for Communicable Diseases of the National Health Laboratory Service	Amoako DG et al
SouthAfrica/NICD-N34605/2021	EPI_ISL_11105032	AMPATH	National Institute for Communicable Diseases of the National Health Laboratory Service	Amoako DG et al
SouthAfrica/NICD-N34623/2021	EPI_ISL_11105045	AMPATH	National Institute for Communicable Diseases of the National Health Laboratory Service	Amoako DG et al
SouthAfrica/NHLS-UCT-GS-AT94/2021	EPI_ISL_11111457	Groote Schuur Hospital wc GSH	NHLS/UCT	Arash Iranzadeh et al
SouthAfrica/NHLS-UCT-GS-AT58/2021	EPI_ISL_11111458	Groote Schuur Hospital wc GSH	NHLS/UCT	Arash Iranzadeh et al
SouthAfrica/NICD-N34617/2021	EPI_ISL_11105041	AMPATH	National Institute for Communicable Diseases of the National Health Laboratory Service	Amoako DG et al
SouthAfrica/NICD-N34696/2021	EPI_ISL_11105084	AMPATH	National Institute for Communicable Diseases of the National Health Laboratory Service	Amoako DG et al
SouthAfrica/NICD-N34700/2021	EPI_ISL_11105088	AMPATH	National Institute for Communicable Diseases of the National Health Laboratory Service	Amoako DG et al
SouthAfrica/NICD-N34612/2021	EPI_ISL_11105037	AMPATH	National Institute for Communicable Diseases of the National Health Laboratory Service	Amoako DG et al
SouthAfrica/NICD-N34588/2021	EPI_ISL_11105022	AMPATH	National Institute for Communicable Diseases of the National Health Laboratory Service	Amoako DG et al
SouthAfrica/NICD-N34594/2021	EPI_ISL_11105026	AMPATH	National Institute for Communicable Diseases of the National Health Laboratory Service	Amoako DG et al
SouthAfrica/NICD-N34661/2021	EPI_ISL_11105062	AMPATH	National Institute for Communicable Diseases of the National Health Laboratory Service	Amoako DG et al
SouthAfrica/NICD-N34435/2021	EPI_ISL_10878471	AMPATH	National Institute for Communicable Diseases of the National Health Laboratory Service	Amoako DG et al
SouthAfrica/NICD-N34460/2021	EPI_ISL_10878474	AMPATH	National Institute for Communicable Diseases of the National Health Laboratory Service	Amoako DG et al
SouthAfrica/NICD-N34461/2021	EPI_ISL_10878475	AMPATH	National Institute for Communicable Diseases of the National Health Laboratory Service	Amoako DG et al
SouthAfrica/NICD-N34464/2021	EPI_ISL_10878477	AMPATH	National Institute for Communicable Diseases of the National Health Laboratory Service	Amoako DG et al
SouthAfrica/NICD-N34467/2021	EPI_ISL_10878479	AMPATH	National Institute for Communicable Diseases of the National Health Laboratory Service	Amoako DG et al
SouthAfrica/NICD-N34470/2021	EPI_ISL_10878482	AMPATH	National Institute for Communicable Diseases of the National Health Laboratory Service	Amoako DG et al
SouthAfrica/NICD-N34476/2021	EPI_ISL_10878484	AMPATH	National Institute for Communicable Diseases of the National Health Laboratory Service	Amoako DG et al
SouthAfrica/NICD-N34459/2021	EPI_ISL_10878473	AMPATH	National Institute for Communicable Diseases of the National Health Laboratory Service	Amoako DG et al
SouthAfrica/NICD-N34463/2021	EPI_ISL_10878476	AMPATH	National Institute for Communicable Diseases of the National Health Laboratory Service	Amoako DG et al
SouthAfrica/NICD-N34466/2021	EPI_ISL_10878478	AMPATH	National Institute for Communicable Diseases of the National Health Laboratory Service	Amoako DG et al
SouthAfrica/NICD-N34468/2021	EPI_ISL_10878480	AMPATH	National Institute for Communicable Diseases of the National Health Laboratory Service	Amoako DG et al
SouthAfrica/NICD-N34472/2021	EPI_ISL_10878483	AMPATH	National Institute for Communicable Diseases of the National Health Laboratory Service	Amoako DG et al
SouthAfrica/NICD-N34477/2021	EPI_ISL_10878485	AMPATH	National Institute for Communicable Diseases of the National Health Laboratory Service	Amoako DG et al
SouthAfrica/NICD-N34637/2021	EPI_ISL_10878522	AMPATH	National Institute for Communicable Diseases of the National Health Laboratory Service	Amoako DG et al
SouthAfrica/NICD-N34713/2021	EPI_ISL_10878533	AMPATH	National Institute for Communicable Diseases of the National Health Laboratory Service	Amoako DG et al
SouthAfrica/NICD-N34711/2021	EPI_ISL_10878532	AMPATH	National Institute for Communicable Diseases of the National Health Laboratory Service	Amoako DG et al
SouthAfrica/NICD-N27931/2021	EPI_ISL_10878456	TSHEPONG LABORATORY	National Institute for Communicable Diseases of the National Health Laboratory Service	Amoako DG et al
SouthAfrica/NICD-N27932/2021	EPI_ISL_10878457	TSHEPONG LABORATORY	National Institute for Communicable Diseases of the National Health Laboratory Service	Amoako DG et al
SouthAfrica/NICD-N27933/2021	EPI_ISL_10878458	TSHEPONG LABORATORY	National Institute for Communicable Diseases of the National Health Laboratory Service	Amoako DG et al
SouthAfrica/NICD-N34458/2021	EPI_ISL_10878472	AMPATH	National Institute for Communicable Diseases of the National Health Laboratory Service	Amoako DG et al
SouthAfrica/NICD-N34647/2021	EPI_ISL_10878529	AMPATH	National Institute for Communicable Diseases of the National Health Laboratory Service	Amoako DG et al
SouthAfrica/NICD-N34708/2021	EPI_ISL_10878531	AMPATH	National Institute for Communicable Diseases of the National Health Laboratory Service	Amoako DG et al
SouthAfrica/NICD-N27911/2021	EPI_ISL_10878446	LEBOWAKGOMO LABORATORY	National Institute for Communicable Diseases of the National Health Laboratory Service	Amoako DG et al
SouthAfrica/NICD-N34983/2021	EPI_ISL_10878601	AMPATH	National Institute for Communicable Diseases of the National Health Laboratory Service	Amoako DG et al
SouthAfrica/NICD-N34431/2021	EPI_ISL_10878470	AMPATH	National Institute for Communicable Diseases of the National Health Laboratory Service	Amoako DG et al
SouthAfrica/NICD-N34469/2021	EPI_ISL_10878481	AMPATH	National Institute for Communicable Diseases of the National Health Laboratory Service	Amoako DG et al
SouthAfrica/NICD-N27937/2021	EPI_ISL_10878461	TSHEPONG LABORATORY	National Institute for Communicable Diseases of the National Health Laboratory Service	Amoako DG et al
SouthAfrica/NICD-N27930/2021	EPI_ISL_10878455	TSHEPONG LABORATORY	National Institute for Communicable Diseases of the National Health Laboratory Service	Amoako DG et al
SouthAfrica/NICD-N27936/2021	EPI_ISL_10878460	TSHEPONG LABORATORY	National Institute for Communicable Diseases of the National Health Laboratory Service	Amoako DG et al
SouthAfrica/NHLS-UCT-GS-AZ45/2021	EPI_ISL_10815279	Study: Rapid Diag POC Covid	NHLS/UCT	Arash Iranzadeh et al
SouthAfrica/NHLS-UCT-GS-AZ47/2021	EPI_ISL_10815281	Study: Rapid Diag POC Covid	NHLS/UCT	Arash Iranzadeh et al
SouthAfrica/NHLS-UCT-GS-AZ46/2021	EPI_ISL_10815280	Study: Rapid Diag POC Covid	NHLS/UCT	Arash Iranzadeh et al
SouthAfrica/NICD-N34454/2021	EPI_ISL_10667068	AMPATH	National Institute for Communicable Diseases of the National Health Laboratory Service	Amoako DG et al
SouthAfrica/NICD-N34717/2021	EPI_ISL_10667073	AMPATH	National Institute for Communicable Diseases of the National Health Laboratory Service	Amoako DG et al
SouthAfrica/NICD-N34750/2021	EPI_ISL_10667096	AMPATH	National Institute for Communicable Diseases of the National Health Laboratory Service	Amoako DG et al
SouthAfrica/NICD-N34767/2021	EPI_ISL_10667107	AMPATH	National Institute for Communicable Diseases of the National Health Laboratory Service	Amoako DG et al
SouthAfrica/NICD-N34761/2021	EPI_ISL_10667103	AMPATH	National Institute for Communicable Diseases of the National Health Laboratory Service	Amoako DG et al
SouthAfrica/NICD-N34763/2021	EPI_ISL_10667104	AMPATH	National Institute for Communicable Diseases of the National Health Laboratory Service	Amoako DG et al
SouthAfrica/NICD-N32276/2021	EPI_ISL_10667009	CHRIS HANI BARAGWANATH LABORATORY	National Institute for Communicable Diseases of the National Health Laboratory Service	Amoako DG et al
SouthAfrica/NICD-N32278/2021	EPI_ISL_10667011	CHRIS HANI BARAGWANATH LABORATORY	National Institute for Communicable Diseases of the National Health Laboratory Service	Amoako DG et al
SouthAfrica/NICD-N32281/2021	EPI_ISL_10667013	CHRIS HANI BARAGWANATH LABORATORY	National Institute for Communicable Diseases of the National Health Laboratory Service	Amoako DG et al
SouthAfrica/NICD-N32296/2021	EPI_ISL_10667020	CHRIS HANI BARAGWANATH LABORATORY	National Institute for Communicable Diseases of the National Health Laboratory Service	Amoako DG et al
SouthAfrica/NICD-N32297/2021	EPI_ISL_10667021	CHRIS HANI BARAGWANATH LABORATORY	National Institute for Communicable Diseases of the National Health Laboratory Service	Amoako DG et al
SouthAfrica/NICD-N32335/2021	EPI_ISL_10667046	CHRIS HANI BARAGWANATH LABORATORY	National Institute for Communicable Diseases of the National Health Laboratory Service	Amoako DG et al
SouthAfrica/NICD-N34748/2021	EPI_ISL_10667095	AMPATH	National Institute for Communicable Diseases of the National Health Laboratory Service	Amoako DG et al
SouthAfrica/NICD-N34780/2021	EPI_ISL_10667112	AMPATH	National Institute for Communicable Diseases of the National Health Laboratory Service	Amoako DG et al
SouthAfrica/NICD-N34779/2021	EPI_ISL_10667111	AMPATH	National Institute for Communicable Diseases of the National Health Laboratory Service	Amoako DG et al
SouthAfrica/NICD-N32273/2021	EPI_ISL_10667006	CHRIS HANI BARAGWANATH LABORATORY	National Institute for Communicable Diseases of the National Health Laboratory Service	Amoako DG et al
SouthAfrica/NICD-N32312/2021	EPI_ISL_10667031	CHRIS HANI BARAGWANATH LABORATORY	National Institute for Communicable Diseases of the National Health Laboratory Service	Amoako DG et al
SouthAfrica/NICD-N32315/2021	EPI_ISL_10667033	CHRIS HANI BARAGWANATH LABORATORY	National Institute for Communicable Diseases of the National Health Laboratory Service	Amoako DG et al
SouthAfrica/NICD-N34437/2021	EPI_ISL_10667062	AMPATH	National Institute for Communicable Diseases of the National Health Laboratory Service	Amoako DG et al
SouthAfrica/NICD-N34450/2021	EPI_ISL_10667064	AMPATH	National Institute for Communicable Diseases of the National Health Laboratory Service	Amoako DG et al
SouthAfrica/NICD-N34451/2021	EPI_ISL_10667065	AMPATH	National Institute for Communicable Diseases of the National Health Laboratory Service	Amoako DG et al
SouthAfrica/NICD-N34452/2021	EPI_ISL_10667066	AMPATH	National Institute for Communicable Diseases of the National Health Laboratory Service	Amoako DG et al
SouthAfrica/NICD-N34453/2021	EPI_ISL_10667067	AMPATH	National Institute for Communicable Diseases of the National Health Laboratory Service	Amoako DG et al
SouthAfrica/NICD-N34449/2021	EPI_ISL_10667063	AMPATH	National Institute for Communicable Diseases of the National Health Laboratory Service	Amoako DG et al
SouthAfrica/NICD-N34455/2021	EPI_ISL_10667069	AMPATH	National Institute for Communicable Diseases of the National Health Laboratory Service	Amoako DG et al
SouthAfrica/NICD-N34456/2021	EPI_ISL_10667070	AMPATH	National Institute for Communicable Diseases of the National Health Laboratory Service	Amoako DG et al
SouthAfrica/NICD-N34744/2021	EPI_ISL_10667092	AMPATH	National Institute for Communicable Diseases of the National Health Laboratory Service	Amoako DG et al
SouthAfrica/NICD-N34789/2021	EPI_ISL_10667117	AMPATH	National Institute for Communicable Diseases of the National Health Laboratory Service	Amoako DG et al
SouthAfrica/NICD-N34735/2021	EPI_ISL_10667089	AMPATH	National Institute for Communicable Diseases of the National Health Laboratory Service	Amoako DG et al
SouthAfrica/CERI-KRISP-K036451/2021	EPI_ISL_10640392	National Health Laboratory Services	CERI, Centre for Epidemic Response and Innovation, Stellenbosch University and KRISP, KZN Research Innovation and Sequencing Platform, UKZN.	Tongai Maponga et al
SouthAfrica/CERI-KRISP-K036477/2021	EPI_ISL_10640410	National Health Laboratory Services	CERI, Centre for Epidemic Response and Innovation, Stellenbosch University and KRISP, KZN Research Innovation and Sequencing Platform, UKZN.	Tongai Maponga et al
SouthAfrica/CERI-KRISP-K036560/2021	EPI_ISL_10640461	National Health Laboratory Services	CERI, Centre for Epidemic Response and Innovation, Stellenbosch University and KRISP, KZN Research Innovation and Sequencing Platform, UKZN.	Tongai Maponga et al
SouthAfrica/CERI-KRISP-K036462/2021	EPI_ISL_10640400	National Health Laboratory Services	CERI, Centre for Epidemic Response and Innovation, Stellenbosch University and KRISP, KZN Research Innovation and Sequencing Platform, UKZN.	Tongai Maponga et al
SouthAfrica/CERI-KRISP-K036474/2021	EPI_ISL_10640408	National Health Laboratory Services	CERI, Centre for Epidemic Response and Innovation, Stellenbosch University and KRISP, KZN Research Innovation and Sequencing Platform, UKZN.	Tongai Maponga et al
SouthAfrica/NICD-N32349/2021	EPI_ISL_10646281	CHRIS HANI BARAGWANATH LABORATORY	National Institute for Communicable Diseases of the National Health Laboratory Service	Amoako DG et al
SouthAfrica/NHLS-UCT-GS-AZ40/2021	EPI_ISL_10589276	Study: Rapid Diag POC Covid	NHLS/UCT	Arash Iranzadeh et al
SouthAfrica/NHLS-UCT-GS-AZ41/2021	EPI_ISL_10589277	Study: Rapid Diag POC Covid	NHLS/UCT	Arash Iranzadeh et al
SouthAfrica/NHLS-UCT-GS-AZ43/2021	EPI_ISL_10589279	Study: Rapid Diag POC Covid	NHLS/UCT	Arash Iranzadeh et al
SouthAfrica/NHLS-UCT-GS-AZ44/2021	EPI_ISL_10589280	Study: Rapid Diag POC Covid	NHLS/UCT	Arash Iranzadeh et al
SouthAfrica/NHLS-UCT-GS-AZ42/2021	EPI_ISL_10589278	Study: Rapid Diag POC Covid	NHLS/UCT	Arash Iranzadeh et al
SouthAfrica/1067562/2021	EPI_ISL_10323706	NdlovuLaboratories	Ndlovu Laboratories	A. Mabaso et al
SouthAfrica/1056269/2021	EPI_ISL_10323693	NdlovuLaboratories	Ndlovu Laboratories	A. Mabaso et al
SouthAfrica/NHLS-UCT-GS-AY84/2021	EPI_ISL_10239010	Groote Schuur Hospital wc GSH	NHLS/UCT	Arash Iranzadeh et al
SouthAfrica/NHLS-UCT-GS-AY83/2021	EPI_ISL_10239009	Groote Schuur Hospital wc GSH	NHLS/UCT	Arash Iranzadeh et al
SouthAfrica/NHLS-UCT-GS-AY81/2021	EPI_ISL_10239007	Groote Schuur Hospital wc GSH	NHLS/UCT	Arash Iranzadeh et al
SouthAfrica/NHLS-UCT-GS-AY82/2021	EPI_ISL_10239008	Groote Schuur Hospital wc GSH	NHLS/UCT	Arash Iranzadeh et al
SouthAfrica/NICD-N29385/2021	EPI_ISL_10210484	ROB FERREIRA LABORATORY	National Institute for Communicable Diseases of the National Health Laboratory Service	Amoako DG et al
SouthAfrica/NICD-N29399/2021	EPI_ISL_10210485	ROB FERREIRA LABORATORY	National Institute for Communicable Diseases of the National Health Laboratory Service	Amoako DG et al
SouthAfrica/NICD-N30094/2021	EPI_ISL_10210191	PORT ELIZABETH LABORATORY	National Institute for Communicable Diseases of the National Health Laboratory Service	Amoako DG et al
SouthAfrica/NICD-N30098/2021	EPI_ISL_10210192	PORT ELIZABETH LABORATORY	National Institute for Communicable Diseases of the National Health Laboratory Service	Amoako DG et al
SouthAfrica/NICD-N30113/2021	EPI_ISL_10210194	PORT ELIZABETH LABORATORY	National Institute for Communicable Diseases of the National Health Laboratory Service	Amoako DG et al
SouthAfrica/NICD-N30118/2021	EPI_ISL_10210195	PORT ELIZABETH LABORATORY	National Institute for Communicable Diseases of the National Health Laboratory Service	Amoako DG et al
SouthAfrica/NICD-N30126/2021	EPI_ISL_10210196	PORT ELIZABETH LABORATORY	National Institute for Communicable Diseases of the National Health Laboratory Service	Amoako DG et al
SouthAfrica/NICD-N30139/2021	EPI_ISL_10210197	PORT ELIZABETH LABORATORY	National Institute for Communicable Diseases of the National Health Laboratory Service	Amoako DG et al
SouthAfrica/NICD-N30141/2021	EPI_ISL_10210198	PORT ELIZABETH LABORATORY	National Institute for Communicable Diseases of the National Health Laboratory Service	Amoako DG et al
SouthAfrica/NICD-N30144/2021	EPI_ISL_10210199	PORT ELIZABETH LABORATORY	National Institute for Communicable Diseases of the National Health Laboratory Service	Amoako DG et al
SouthAfrica/NICD-N30146/2021	EPI_ISL_10210200	PORT ELIZABETH LABORATORY	National Institute for Communicable Diseases of the National Health Laboratory Service	Amoako DG et al
SouthAfrica/NICD-N30157/2021	EPI_ISL_10210201	PORT ELIZABETH LABORATORY	National Institute for Communicable Diseases of the National Health Laboratory Service	Amoako DG et al
SouthAfrica/NICD-N30160/2021	EPI_ISL_10210202	PORT ELIZABETH LABORATORY	National Institute for Communicable Diseases of the National Health Laboratory Service	Amoako DG et al
SouthAfrica/NICD-N29418/2021	EPI_ISL_10210264	ROB FERREIRA LABORATORY	National Institute for Communicable Diseases of the National Health Laboratory Service	Amoako DG et al
SouthAfrica/NICD-N29349/2021	EPI_ISL_10210474	ROB FERREIRA LABORATORY	National Institute for Communicable Diseases of the National Health Laboratory Service	Amoako DG et al
SouthAfrica/NICD-N29356/2021	EPI_ISL_10210475	ROB FERREIRA LABORATORY	National Institute for Communicable Diseases of the National Health Laboratory Service	Amoako DG et al
SouthAfrica/NICD-N29371/2021	EPI_ISL_10210477	ROB FERREIRA LABORATORY	National Institute for Communicable Diseases of the National Health Laboratory Service	Amoako DG et al
SouthAfrica/NICD-N29398/2021	EPI_ISL_10210478	ROB FERREIRA LABORATORY	National Institute for Communicable Diseases of the National Health Laboratory Service	Amoako DG et al
SouthAfrica/NICD-N29425/2021	EPI_ISL_10210483	ROB FERREIRA LABORATORY	National Institute for Communicable Diseases of the National Health Laboratory Service	Amoako DG et al
SouthAfrica/NICD-N28308/2021	EPI_ISL_10210599	POLOKWANE LABORATORY	National Institute for Communicable Diseases of the National Health Laboratory Service	Amoako DG et al
SouthAfrica/NICD-N30080/2021	EPI_ISL_10210177	PORT ELIZABETH LABORATORY	National Institute for Communicable Diseases of the National Health Laboratory Service	Amoako DG et al
SouthAfrica/NICD-N30084/2021	EPI_ISL_10210178	PORT ELIZABETH LABORATORY	National Institute for Communicable Diseases of the National Health Laboratory Service	Amoako DG et al
SouthAfrica/NICD-N30085/2021	EPI_ISL_10210179	PORT ELIZABETH LABORATORY	National Institute for Communicable Diseases of the National Health Laboratory Service	Amoako DG et al
SouthAfrica/NICD-N30099/2021	EPI_ISL_10210180	PORT ELIZABETH LABORATORY	National Institute for Communicable Diseases of the National Health Laboratory Service	Amoako DG et al
SouthAfrica/NICD-N30100/2021	EPI_ISL_10210181	PORT ELIZABETH LABORATORY	National Institute for Communicable Diseases of the National Health Laboratory Service	Amoako DG et al
SouthAfrica/NICD-N30107/2021	EPI_ISL_10210182	PORT ELIZABETH LABORATORY	National Institute for Communicable Diseases of the National Health Laboratory Service	Amoako DG et al
SouthAfrica/NICD-N30117/2021	EPI_ISL_10210183	PORT ELIZABETH LABORATORY	National Institute for Communicable Diseases of the National Health Laboratory Service	Amoako DG et al
SouthAfrica/NICD-N30140/2021	EPI_ISL_10210184	PORT ELIZABETH LABORATORY	National Institute for Communicable Diseases of the National Health Laboratory Service	Amoako DG et al
SouthAfrica/NICD-N30143/2021	EPI_ISL_10210185	PORT ELIZABETH LABORATORY	National Institute for Communicable Diseases of the National Health Laboratory Service	Amoako DG et al
SouthAfrica/NICD-N30147/2021	EPI_ISL_10210186	PORT ELIZABETH LABORATORY	National Institute for Communicable Diseases of the National Health Laboratory Service	Amoako DG et al
SouthAfrica/NICD-N30149/2021	EPI_ISL_10210187	PORT ELIZABETH LABORATORY	National Institute for Communicable Diseases of the National Health Laboratory Service	Amoako DG et al
SouthAfrica/NICD-N30154/2021	EPI_ISL_10210188	PORT ELIZABETH LABORATORY	National Institute for Communicable Diseases of the National Health Laboratory Service	Amoako DG et al
SouthAfrica/NICD-N30155/2021	EPI_ISL_10210189	PORT ELIZABETH LABORATORY	National Institute for Communicable Diseases of the National Health Laboratory Service	Amoako DG et al
SouthAfrica/NICD-N30156/2021	EPI_ISL_10210190	PORT ELIZABETH LABORATORY	National Institute for Communicable Diseases of the National Health Laboratory Service	Amoako DG et al
SouthAfrica/NICD-N29422/2021	EPI_ISL_10210396	ROB FERREIRA LABORATORY	National Institute for Communicable Diseases of the National Health Laboratory Service	Amoako DG et al
SouthAfrica/NICD-N29360/2021	EPI_ISL_10210470	ROB FERREIRA LABORATORY	National Institute for Communicable Diseases of the National Health Laboratory Service	Amoako DG et al
SouthAfrica/NICD-N29363/2021	EPI_ISL_10210471	ROB FERREIRA LABORATORY	National Institute for Communicable Diseases of the National Health Laboratory Service	Amoako DG et al
SouthAfrica/NICD-N29372/2021	EPI_ISL_10210472	ROB FERREIRA LABORATORY	National Institute for Communicable Diseases of the National Health Laboratory Service	Amoako DG et al
SouthAfrica/NICD-N29426/2021	EPI_ISL_10210473	ROB FERREIRA LABORATORY	National Institute for Communicable Diseases of the National Health Laboratory Service	Amoako DG et al
SouthAfrica/NICD-N30158/2021	EPI_ISL_10210645	PORT ELIZABETH LABORATORY	National Institute for Communicable Diseases of the National Health Laboratory Service	Amoako DG et al
SouthAfrica/NICD-N29400/2021	EPI_ISL_10210467	ROB FERREIRA LABORATORY	National Institute for Communicable Diseases of the National Health Laboratory Service	Amoako DG et al
SouthAfrica/NICD-N33065/2021	EPI_ISL_10210263	AMPATH	National Institute for Communicable Diseases of the National Health Laboratory Service	Amoako DG et al
SouthAfrica/NICD-N33083/2021	EPI_ISL_10210392	AMPATH	National Institute for Communicable Diseases of the National Health Laboratory Service	Amoako DG et al
SouthAfrica/NICD-N33098/2021	EPI_ISL_10210394	AMPATH	National Institute for Communicable Diseases of the National Health Laboratory Service	Amoako DG et al
SouthAfrica/NICD-N33113/2021	EPI_ISL_10210395	AMPATH	National Institute for Communicable Diseases of the National Health Laboratory Service	Amoako DG et al
SouthAfrica/NICD-N29402/2021	EPI_ISL_10210464	ROB FERREIRA LABORATORY	National Institute for Communicable Diseases of the National Health Laboratory Service	Amoako DG et al
SouthAfrica/NICD-N29405/2021	EPI_ISL_10210465	ROB FERREIRA LABORATORY	National Institute for Communicable Diseases of the National Health Laboratory Service	Amoako DG et al
SouthAfrica/NICD-N29406/2021	EPI_ISL_10210466	ROB FERREIRA LABORATORY	National Institute for Communicable Diseases of the National Health Laboratory Service	Amoako DG et al
SouthAfrica/NICD-N30086/2021	EPI_ISL_10210163	PORT ELIZABETH LABORATORY	National Institute for Communicable Diseases of the National Health Laboratory Service	Amoako DG et al
SouthAfrica/NICD-N30095/2021	EPI_ISL_10210164	PORT ELIZABETH LABORATORY	National Institute for Communicable Diseases of the National Health Laboratory Service	Amoako DG et al
SouthAfrica/NICD-N30096/2021	EPI_ISL_10210165	PORT ELIZABETH LABORATORY	National Institute for Communicable Diseases of the National Health Laboratory Service	Amoako DG et al
SouthAfrica/NICD-N30097/2021	EPI_ISL_10210166	PORT ELIZABETH LABORATORY	National Institute for Communicable Diseases of the National Health Laboratory Service	Amoako DG et al
SouthAfrica/NICD-N30115/2021	EPI_ISL_10210167	PORT ELIZABETH LABORATORY	National Institute for Communicable Diseases of the National Health Laboratory Service	Amoako DG et al
SouthAfrica/NICD-N30142/2021	EPI_ISL_10210168	PORT ELIZABETH LABORATORY	National Institute for Communicable Diseases of the National Health Laboratory Service	Amoako DG et al
SouthAfrica/NICD-N30145/2021	EPI_ISL_10210169	PORT ELIZABETH LABORATORY	National Institute for Communicable Diseases of the National Health Laboratory Service	Amoako DG et al
SouthAfrica/NICD-N30161/2021	EPI_ISL_10210170	PORT ELIZABETH LABORATORY	National Institute for Communicable Diseases of the National Health Laboratory Service	Amoako DG et al
SouthAfrica/NICD-N30162/2021	EPI_ISL_10210171	PORT ELIZABETH LABORATORY	National Institute for Communicable Diseases of the National Health Laboratory Service	Amoako DG et al
SouthAfrica/NICD-N30186/2021	EPI_ISL_10210172	PORT ELIZABETH LABORATORY	National Institute for Communicable Diseases of the National Health Laboratory Service	Amoako DG et al
SouthAfrica/NICD-N30221/2021	EPI_ISL_10210173	LIVINGSTONE LABORATORY	National Institute for Communicable Diseases of the National Health Laboratory Service	Amoako DG et al
SouthAfrica/NICD-N30251/2021	EPI_ISL_10210174	PORT ELIZABETH LABORATORY	National Institute for Communicable Diseases of the National Health Laboratory Service	Amoako DG et al
SouthAfrica/NICD-N30253/2021	EPI_ISL_10210175	PORT ELIZABETH LABORATORY	National Institute for Communicable Diseases of the National Health Laboratory Service	Amoako DG et al
SouthAfrica/NICD-N30116/2021	EPI_ISL_10210260	PORT ELIZABETH LABORATORY	National Institute for Communicable Diseases of the National Health Laboratory Service	Amoako DG et al
SouthAfrica/NICD-N32341/2021	EPI_ISL_10210261	CHRIS HANI BARAGWANATH LABORATORY	National Institute for Communicable Diseases of the National Health Laboratory Service	Amoako DG et al
SouthAfrica/NICD-N32345/2021	EPI_ISL_10210262	CHRIS HANI BARAGWANATH LABORATORY	National Institute for Communicable Diseases of the National Health Laboratory Service	Amoako DG et al
SouthAfrica/NICD-N33093/2021	EPI_ISL_10210390	AMPATH	National Institute for Communicable Diseases of the National Health Laboratory Service	Amoako DG et al
SouthAfrica/NICD-N33111/2021	EPI_ISL_10210391	AMPATH	National Institute for Communicable Diseases of the National Health Laboratory Service	Amoako DG et al
SouthAfrica/NICD-N29404/2021	EPI_ISL_10210463	ROB FERREIRA LABORATORY	National Institute for Communicable Diseases of the National Health Laboratory Service	Amoako DG et al
SouthAfrica/NICD-N30185/2021	EPI_ISL_10210159	LIVINGSTONE LABORATORY	National Institute for Communicable Diseases of the National Health Laboratory Service	Amoako DG et al
SouthAfrica/NICD-N30187/2021	EPI_ISL_10210160	PORT ELIZABETH LABORATORY	National Institute for Communicable Diseases of the National Health Laboratory Service	Amoako DG et al
SouthAfrica/NICD-N30203/2021	EPI_ISL_10210161	PORT ELIZABETH LABORATORY	National Institute for Communicable Diseases of the National Health Laboratory Service	Amoako DG et al
SouthAfrica/NICD-N30234/2021	EPI_ISL_10210162	PORT ELIZABETH LABORATORY	National Institute for Communicable Diseases of the National Health Laboratory Service	Amoako DG et al
SouthAfrica/NICD-N30112/2021	EPI_ISL_10210193	PORT ELIZABETH LABORATORY	National Institute for Communicable Diseases of the National Health Laboratory Service	Amoako DG et al
SouthAfrica/NICD-N29412/2021	EPI_ISL_10210479	ROB FERREIRA LABORATORY	National Institute for Communicable Diseases of the National Health Laboratory Service	Amoako DG et al
SouthAfrica/NICD-N29414/2021	EPI_ISL_10210480	ROB FERREIRA LABORATORY	National Institute for Communicable Diseases of the National Health Laboratory Service	Amoako DG et al
SouthAfrica/NICD-N29359/2021	EPI_ISL_10210469	ROB FERREIRA LABORATORY	National Institute for Communicable Diseases of the National Health Laboratory Service	Amoako DG et al
SouthAfrica/NICD-N30092/2021	EPI_ISL_10210176	PORT ELIZABETH LABORATORY	National Institute for Communicable Diseases of the National Health Laboratory Service	Amoako DG et al
SouthAfrica/NICD-N29403/2021	EPI_ISL_10210468	ROB FERREIRA LABORATORY	National Institute for Communicable Diseases of the National Health Laboratory Service	Amoako DG et al
SouthAfrica/NICD-N29423/2021	EPI_ISL_10210481	ROB FERREIRA LABORATORY	National Institute for Communicable Diseases of the National Health Laboratory Service	Amoako DG et al
SouthAfrica/NICD-N33088/2021	EPI_ISL_10210393	AMPATH	National Institute for Communicable Diseases of the National Health Laboratory Service	Amoako DG et al
SouthAfrica/NICD-N30252/2021	EPI_ISL_10210334	PORT ELIZABETH LABORATORY	National Institute for Communicable Diseases of the National Health Laboratory Service	Amoako DG et al
SouthAfrica/NICD-N33492/2021	EPI_ISL_10210259	AMPATH	National Institute for Communicable Diseases of the National Health Laboratory Service	Amoako DG et al
SouthAfrica/NICD-N29366/2021	EPI_ISL_10210476	ROB FERREIRA LABORATORY	National Institute for Communicable Diseases of the National Health Laboratory Service	Amoako DG et al
SouthAfrica/CERI-KRISP-K035899/2021	EPI_ISL_9992592	AHRI	CERI, Centre for Epidemic Response and Innovation, Stellenbosch University and KRISP, KZN Research Innovation and Sequencing Platform, UKZN.	Sigal Alex et al
SouthAfrica/NICD-N33393/2021	EPI_ISL_9963116	AMPATH	National Institute for Communicable Diseases of the National Health Laboratory Service	Amoako DG et al
SouthAfrica/NICD-N33399/2021	EPI_ISL_9963120	AMPATH	National Institute for Communicable Diseases of the National Health Laboratory Service	Amoako DG et al
SouthAfrica/NICD-N33400/2021	EPI_ISL_9963121	AMPATH	National Institute for Communicable Diseases of the National Health Laboratory Service	Amoako DG et al
SouthAfrica/NICD-N30290/2021	EPI_ISL_9962714	HELEN JOSEPH LABORATORY	National Institute for Communicable Diseases of the National Health Laboratory Service	Amoako DG et al
SouthAfrica/NICD-N30293/2021	EPI_ISL_9962716	HELEN JOSEPH LABORATORY	National Institute for Communicable Diseases of the National Health Laboratory Service	Amoako DG et al
SouthAfrica/NICD-N30295/2021	EPI_ISL_9962718	HELEN JOSEPH LABORATORY	National Institute for Communicable Diseases of the National Health Laboratory Service	Amoako DG et al
SouthAfrica/NICD-N33531/2021	EPI_ISL_9963162	AMPATH	National Institute for Communicable Diseases of the National Health Laboratory Service	Amoako DG et al
SouthAfrica/NICD-N33533/2021	EPI_ISL_9963164	AMPATH	National Institute for Communicable Diseases of the National Health Laboratory Service	Amoako DG et al
SouthAfrica/NICD-N33536/2021	EPI_ISL_9963165	AMPATH	National Institute for Communicable Diseases of the National Health Laboratory Service	Amoako DG et al
SouthAfrica/NICD-N33537/2021	EPI_ISL_9963166	AMPATH	National Institute for Communicable Diseases of the National Health Laboratory Service	Amoako DG et al
SouthAfrica/NICD-N33542/2021	EPI_ISL_9963169	AMPATH	National Institute for Communicable Diseases of the National Health Laboratory Service	Amoako DG et al
SouthAfrica/NICD-N33545/2021	EPI_ISL_9963170	AMPATH	National Institute for Communicable Diseases of the National Health Laboratory Service	Amoako DG et al
SouthAfrica/NICD-N33553/2021	EPI_ISL_9963174	AMPATH	National Institute for Communicable Diseases of the National Health Laboratory Service	Amoako DG et al
SouthAfrica/NICD-N33560/2021	EPI_ISL_9963179	AMPATH	National Institute for Communicable Diseases of the National Health Laboratory Service	Amoako DG et al
SouthAfrica/NICD-N33561/2021	EPI_ISL_9963180	AMPATH	National Institute for Communicable Diseases of the National Health Laboratory Service	Amoako DG et al
SouthAfrica/NICD-N33562/2021	EPI_ISL_9963181	AMPATH	National Institute for Communicable Diseases of the National Health Laboratory Service	Amoako DG et al
SouthAfrica/NICD-N33571/2021	EPI_ISL_9963187	AMPATH	National Institute for Communicable Diseases of the National Health Laboratory Service	Amoako DG et al
SouthAfrica/CERI-KRISP-K033982_2/2021	EPI_ISL_9968256	AHRI	CERI, Centre for Epidemic Response and Innvoation, Stellenbosch University and KRISP, KZN Research Innovation and Sequencing Platform, UKZN.	Sigal Alex et al
SouthAfrica/NICD-N32552/2021	EPI_ISL_9962813	PORT ELIZABETH LABORATORY	National Institute for Communicable Diseases of the National Health Laboratory Service	Amoako DG et al
SouthAfrica/NICD-N32553/2021	EPI_ISL_9962814	PORT ELIZABETH LABORATORY	National Institute for Communicable Diseases of the National Health Laboratory Service	Amoako DG et al
SouthAfrica/NICD-N32555/2021	EPI_ISL_9962816	PORT ELIZABETH LABORATORY	National Institute for Communicable Diseases of the National Health Laboratory Service	Amoako DG et al
SouthAfrica/NICD-N32580/2021	EPI_ISL_9962841	PORT ELIZABETH LABORATORY	National Institute for Communicable Diseases of the National Health Laboratory Service	Amoako DG et al
SouthAfrica/NICD-N32583/2021	EPI_ISL_9962843	PORT ELIZABETH LABORATORY	National Institute for Communicable Diseases of the National Health Laboratory Service	Amoako DG et al
SouthAfrica/NICD-N32584/2021	EPI_ISL_9962844	PORT ELIZABETH LABORATORY	National Institute for Communicable Diseases of the National Health Laboratory Service	Amoako DG et al
SouthAfrica/NICD-N32585/2021	EPI_ISL_9962845	PORT ELIZABETH LABORATORY	National Institute for Communicable Diseases of the National Health Laboratory Service	Amoako DG et al
SouthAfrica/NICD-N32586/2021	EPI_ISL_9962846	PORT ELIZABETH LABORATORY	National Institute for Communicable Diseases of the National Health Laboratory Service	Amoako DG et al
SouthAfrica/NICD-N32587/2021	EPI_ISL_9962847	PORT ELIZABETH LABORATORY	National Institute for Communicable Diseases of the National Health Laboratory Service	Amoako DG et al
SouthAfrica/NICD-N32588/2021	EPI_ISL_9962848	PORT ELIZABETH LABORATORY	National Institute for Communicable Diseases of the National Health Laboratory Service	Amoako DG et al
SouthAfrica/NICD-N32590/2021	EPI_ISL_9962850	PORT ELIZABETH LABORATORY	National Institute for Communicable Diseases of the National Health Laboratory Service	Amoako DG et al
SouthAfrica/NICD-N32595/2021	EPI_ISL_9962853	PORT ELIZABETH LABORATORY	National Institute for Communicable Diseases of the National Health Laboratory Service	Amoako DG et al
SouthAfrica/NICD-N32598/2021	EPI_ISL_9962854	PORT ELIZABETH LABORATORY	National Institute for Communicable Diseases of the National Health Laboratory Service	Amoako DG et al
SouthAfrica/NICD-N32599/2021	EPI_ISL_9962855	PORT ELIZABETH LABORATORY	National Institute for Communicable Diseases of the National Health Laboratory Service	Amoako DG et al
SouthAfrica/NICD-N32934/2021	EPI_ISL_9962945	AMPATH	National Institute for Communicable Diseases of the National Health Laboratory Service	Amoako DG et al
SouthAfrica/NICD-N32984/2021	EPI_ISL_9962957	AMPATH	National Institute for Communicable Diseases of the National Health Laboratory Service	Amoako DG et al
SouthAfrica/NICD-N32985/2021	EPI_ISL_9962958	AMPATH	National Institute for Communicable Diseases of the National Health Laboratory Service	Amoako DG et al
SouthAfrica/NICD-N32992/2021	EPI_ISL_9962963	AMPATH	National Institute for Communicable Diseases of the National Health Laboratory Service	Amoako DG et al
SouthAfrica/NICD-N32997/2021	EPI_ISL_9962967	AMPATH	National Institute for Communicable Diseases of the National Health Laboratory Service	Amoako DG et al
SouthAfrica/NICD-N32999/2021	EPI_ISL_9962969	AMPATH	National Institute for Communicable Diseases of the National Health Laboratory Service	Amoako DG et al
SouthAfrica/NICD-N33003/2021	EPI_ISL_9962971	AMPATH	National Institute for Communicable Diseases of the National Health Laboratory Service	Amoako DG et al
SouthAfrica/NICD-N33006/2021	EPI_ISL_9962973	AMPATH	National Institute for Communicable Diseases of the National Health Laboratory Service	Amoako DG et al
SouthAfrica/NICD-N32557/2021	EPI_ISL_9962818	PORT ELIZABETH LABORATORY	National Institute for Communicable Diseases of the National Health Laboratory Service	Amoako DG et al
SouthAfrica/NICD-N32563/2021	EPI_ISL_9962825	PORT ELIZABETH LABORATORY	National Institute for Communicable Diseases of the National Health Laboratory Service	Amoako DG et al
SouthAfrica/NICD-N32567/2021	EPI_ISL_9962829	PORT ELIZABETH LABORATORY	National Institute for Communicable Diseases of the National Health Laboratory Service	Amoako DG et al
SouthAfrica/NICD-N32570/2021	EPI_ISL_9962832	PORT ELIZABETH LABORATORY	National Institute for Communicable Diseases of the National Health Laboratory Service	Amoako DG et al
SouthAfrica/NICD-N32573/2021	EPI_ISL_9962835	PORT ELIZABETH LABORATORY	National Institute for Communicable Diseases of the National Health Laboratory Service	Amoako DG et al
SouthAfrica/NICD-N32576/2021	EPI_ISL_9962837	PORT ELIZABETH LABORATORY	National Institute for Communicable Diseases of the National Health Laboratory Service	Amoako DG et al
SouthAfrica/NICD-N32577/2021	EPI_ISL_9962838	PORT ELIZABETH LABORATORY	National Institute for Communicable Diseases of the National Health Laboratory Service	Amoako DG et al
SouthAfrica/NICD-N32578/2021	EPI_ISL_9962839	PORT ELIZABETH LABORATORY	National Institute for Communicable Diseases of the National Health Laboratory Service	Amoako DG et al
SouthAfrica/NICD-N32579/2021	EPI_ISL_9962840	PORT ELIZABETH LABORATORY	National Institute for Communicable Diseases of the National Health Laboratory Service	Amoako DG et al
SouthAfrica/NICD-N33267/2021	EPI_ISL_9963056	AMPATH	National Institute for Communicable Diseases of the National Health Laboratory Service	Amoako DG et al
SouthAfrica/NICD-N32982/2021	EPI_ISL_9962956	AMPATH	National Institute for Communicable Diseases of the National Health Laboratory Service	Amoako DG et al
SouthAfrica/NICD-N33248/2021	EPI_ISL_9963044	AMPATH	National Institute for Communicable Diseases of the National Health Laboratory Service	Amoako DG et al
SouthAfrica/NICD-N33253/2021	EPI_ISL_9963047	AMPATH	National Institute for Communicable Diseases of the National Health Laboratory Service	Amoako DG et al
SouthAfrica/NICD-N33254/2021	EPI_ISL_9963048	AMPATH	National Institute for Communicable Diseases of the National Health Laboratory Service	Amoako DG et al
SouthAfrica/NICD-N33255/2021	EPI_ISL_9963049	AMPATH	National Institute for Communicable Diseases of the National Health Laboratory Service	Amoako DG et al
SouthAfrica/NICD-N33264/2021	EPI_ISL_9963054	AMPATH	National Institute for Communicable Diseases of the National Health Laboratory Service	Amoako DG et al
SouthAfrica/NICD-N33265/2021	EPI_ISL_9963055	AMPATH	National Institute for Communicable Diseases of the National Health Laboratory Service	Amoako DG et al
SouthAfrica/NICD-N33281/2021	EPI_ISL_9963063	AMPATH	National Institute for Communicable Diseases of the National Health Laboratory Service	Amoako DG et al
SouthAfrica/NICD-N33282/2021	EPI_ISL_9963064	AMPATH	National Institute for Communicable Diseases of the National Health Laboratory Service	Amoako DG et al
SouthAfrica/NICD-N33284/2021	EPI_ISL_9963066	AMPATH	National Institute for Communicable Diseases of the National Health Laboratory Service	Amoako DG et al
SouthAfrica/NICD-N33286/2021	EPI_ISL_9963068	AMPATH	National Institute for Communicable Diseases of the National Health Laboratory Service	Amoako DG et al
SouthAfrica/NICD-N33288/2021	EPI_ISL_9963069	AMPATH	National Institute for Communicable Diseases of the National Health Laboratory Service	Amoako DG et al
SouthAfrica/NICD-N33291/2021	EPI_ISL_9963071	AMPATH	National Institute for Communicable Diseases of the National Health Laboratory Service	Amoako DG et al
SouthAfrica/NICD-N33293/2021	EPI_ISL_9963072	AMPATH	National Institute for Communicable Diseases of the National Health Laboratory Service	Amoako DG et al
SouthAfrica/NICD-N33493/2021	EPI_ISL_9963139	AMPATH	National Institute for Communicable Diseases of the National Health Laboratory Service	Amoako DG et al
SouthAfrica/NICD-N33494/2021	EPI_ISL_9963140	AMPATH	National Institute for Communicable Diseases of the National Health Laboratory Service	Amoako DG et al
SouthAfrica/NICD-N33495/2021	EPI_ISL_9963141	AMPATH	National Institute for Communicable Diseases of the National Health Laboratory Service	Amoako DG et al
SouthAfrica/NICD-N33499/2021	EPI_ISL_9963145	AMPATH	National Institute for Communicable Diseases of the National Health Laboratory Service	Amoako DG et al
SouthAfrica/NICD-N33502/2021	EPI_ISL_9963146	AMPATH	National Institute for Communicable Diseases of the National Health Laboratory Service	Amoako DG et al
SouthAfrica/NICD-N33503/2021	EPI_ISL_9963147	AMPATH	National Institute for Communicable Diseases of the National Health Laboratory Service	Amoako DG et al
SouthAfrica/NICD-N33259/2021	EPI_ISL_9963051	AMPATH	National Institute for Communicable Diseases of the National Health Laboratory Service	Amoako DG et al
SouthAfrica/NICD-N33496/2021	EPI_ISL_9963142	AMPATH	National Institute for Communicable Diseases of the National Health Laboratory Service	Amoako DG et al
SouthAfrica/NICD-N33525/2021	EPI_ISL_9963160	AMPATH	National Institute for Communicable Diseases of the National Health Laboratory Service	Amoako DG et al
SouthAfrica/NICD-N33585/2021	EPI_ISL_9963199	AMPATH	National Institute for Communicable Diseases of the National Health Laboratory Service	Amoako DG et al
SouthAfrica/NICD-N33394/2021	EPI_ISL_9963117	AMPATH	National Institute for Communicable Diseases of the National Health Laboratory Service	Amoako DG et al
SouthAfrica/NICD-N30294/2021	EPI_ISL_9962717	HELEN JOSEPH LABORATORY	National Institute for Communicable Diseases of the National Health Laboratory Service	Amoako DG et al
SouthAfrica/NICD-N33529/2021	EPI_ISL_9963161	AMPATH	National Institute for Communicable Diseases of the National Health Laboratory Service	Amoako DG et al
SouthAfrica/NICD-N33556/2021	EPI_ISL_9963177	AMPATH	National Institute for Communicable Diseases of the National Health Laboratory Service	Amoako DG et al
SouthAfrica/NICD-N33557/2021	EPI_ISL_9963178	AMPATH	National Institute for Communicable Diseases of the National Health Laboratory Service	Amoako DG et al
SouthAfrica/NICD-N32549/2021	EPI_ISL_9962810	PORT ELIZABETH LABORATORY	National Institute for Communicable Diseases of the National Health Laboratory Service	Amoako DG et al
SouthAfrica/NICD-N32582/2021	EPI_ISL_9962842	PORT ELIZABETH LABORATORY	National Institute for Communicable Diseases of the National Health Laboratory Service	Amoako DG et al
SouthAfrica/NICD-N32591/2021	EPI_ISL_9962851	PORT ELIZABETH LABORATORY	National Institute for Communicable Diseases of the National Health Laboratory Service	Amoako DG et al
SouthAfrica/NICD-N32950/2021	EPI_ISL_9962952	AMPATH	National Institute for Communicable Diseases of the National Health Laboratory Service	Amoako DG et al
SouthAfrica/NICD-N32990/2021	EPI_ISL_9962962	AMPATH	National Institute for Communicable Diseases of the National Health Laboratory Service	Amoako DG et al
SouthAfrica/NICD-N33002/2021	EPI_ISL_9962970	AMPATH	National Institute for Communicable Diseases of the National Health Laboratory Service	Amoako DG et al
SouthAfrica/NICD-N33007/2021	EPI_ISL_9962974	AMPATH	National Institute for Communicable Diseases of the National Health Laboratory Service	Amoako DG et al
SouthAfrica/NICD-N32551/2021	EPI_ISL_9962812	PORT ELIZABETH LABORATORY	National Institute for Communicable Diseases of the National Health Laboratory Service	Amoako DG et al
SouthAfrica/NICD-N32565/2021	EPI_ISL_9962827	PORT ELIZABETH LABORATORY	National Institute for Communicable Diseases of the National Health Laboratory Service	Amoako DG et al
SouthAfrica/NICD-N33273/2021	EPI_ISL_9963058	AMPATH	National Institute for Communicable Diseases of the National Health Laboratory Service	Amoako DG et al
SouthAfrica/NICD-N33276/2021	EPI_ISL_9963060	AMPATH	National Institute for Communicable Diseases of the National Health Laboratory Service	Amoako DG et al
SouthAfrica/NICD-N33277/2021	EPI_ISL_9963061	AMPATH	National Institute for Communicable Diseases of the National Health Laboratory Service	Amoako DG et al
SouthAfrica/NICD-N33258/2021	EPI_ISL_9963050	AMPATH	National Institute for Communicable Diseases of the National Health Laboratory Service	Amoako DG et al
SouthAfrica/NICD-N33497/2021	EPI_ISL_9963143	AMPATH	National Institute for Communicable Diseases of the National Health Laboratory Service	Amoako DG et al
SouthAfrica/NICD-N33498/2021	EPI_ISL_9963144	AMPATH	National Institute for Communicable Diseases of the National Health Laboratory Service	Amoako DG et al
SouthAfrica/NICD-N33387/2021	EPI_ISL_9963114	AMPATH	National Institute for Communicable Diseases of the National Health Laboratory Service	Amoako DG et al
SouthAfrica/NICD-N33555/2021	EPI_ISL_9963175	AMPATH	National Institute for Communicable Diseases of the National Health Laboratory Service	Amoako DG et al
SouthAfrica/NICD-N33570/2021	EPI_ISL_9963186	AMPATH	National Institute for Communicable Diseases of the National Health Laboratory Service	Amoako DG et al
SouthAfrica/NICD-N30292/2021	EPI_ISL_9962715	HELEN JOSEPH LABORATORY	National Institute for Communicable Diseases of the National Health Laboratory Service	Amoako DG et al
SouthAfrica/NICD-N32589/2021	EPI_ISL_9962849	PORT ELIZABETH LABORATORY	National Institute for Communicable Diseases of the National Health Laboratory Service	Amoako DG et al
SouthAfrica/NICD-N32566/2021	EPI_ISL_9962828	PORT ELIZABETH LABORATORY	National Institute for Communicable Diseases of the National Health Laboratory Service	Amoako DG et al
SouthAfrica/NICD-N32568/2021	EPI_ISL_9962830	PORT ELIZABETH LABORATORY	National Institute for Communicable Diseases of the National Health Laboratory Service	Amoako DG et al
SouthAfrica/NICD-N32569/2021	EPI_ISL_9962831	PORT ELIZABETH LABORATORY	National Institute for Communicable Diseases of the National Health Laboratory Service	Amoako DG et al
SouthAfrica/NICD-N33338/2021	EPI_ISL_9963079	AMPATH	National Institute for Communicable Diseases of the National Health Laboratory Service	Amoako DG et al
SouthAfrica/NICD-N33278/2021	EPI_ISL_9963062	AMPATH	National Institute for Communicable Diseases of the National Health Laboratory Service	Amoako DG et al
SouthAfrica/NICD-N33285/2021	EPI_ISL_9963067	AMPATH	National Institute for Communicable Diseases of the National Health Laboratory Service	Amoako DG et al
SouthAfrica/NICD-N33250/2021	EPI_ISL_9963045	AMPATH	National Institute for Communicable Diseases of the National Health Laboratory Service	Amoako DG et al
SouthAfrica/NICD-N33295/2021	EPI_ISL_9963073	AMPATH	National Institute for Communicable Diseases of the National Health Laboratory Service	Amoako DG et al
SouthAfrica/NICD-N33296/2021	EPI_ISL_9963074	AMPATH	National Institute for Communicable Diseases of the National Health Laboratory Service	Amoako DG et al
SouthAfrica/NICD-N33524/2021	EPI_ISL_9963159	AMPATH	National Institute for Communicable Diseases of the National Health Laboratory Service	Amoako DG et al
SouthAfrica/NICD-N33403/2021	EPI_ISL_9963123	AMPATH	National Institute for Communicable Diseases of the National Health Laboratory Service	Amoako DG et al
SouthAfrica/NICD-N33551/2021	EPI_ISL_9963173	AMPATH	National Institute for Communicable Diseases of the National Health Laboratory Service	Amoako DG et al
SouthAfrica/NICD-N33505/2021	EPI_ISL_9963148	AMPATH	National Institute for Communicable Diseases of the National Health Laboratory Service	Amoako DG et al
SouthAfrica/NICD-N32571/2021	EPI_ISL_9962833	PORT ELIZABETH LABORATORY	National Institute for Communicable Diseases of the National Health Laboratory Service	Amoako DG et al
SouthAfrica/CERI-KRISP-K035384/2021	EPI_ISL_9686847	NHLS Port Elizabeth Laboratory	CERI, Centre for Epidemic Response and Innovation, Stellenbosch University and KRISP, KZN Research Innovation and Sequencing Platform, UKZN.	Oluwakemi Laguda-Akingba et al
SouthAfrica/CERI-KRISP-K035396/2021	EPI_ISL_9686853	NHLS Port Elizabeth Laboratory	CERI, Centre for Epidemic Response and Innovation, Stellenbosch University and KRISP, KZN Research Innovation and Sequencing Platform, UKZN.	Oluwakemi Laguda-Akingba et al
SouthAfrica/NICD-N29985/2021	EPI_ISL_9679522	PORT ELIZABETH LABORATORY	National Institute for Communicable Diseases of the National Health Laboratory Service	Amoako DG et al
SouthAfrica/NICD-N29995/2021	EPI_ISL_9679530	PORT ELIZABETH LABORATORY	National Institute for Communicable Diseases of the National Health Laboratory Service	Amoako DG et al
SouthAfrica/NICD-N30011/2021	EPI_ISL_9679540	LIVINGSTONE LABORATORY	National Institute for Communicable Diseases of the National Health Laboratory Service	Amoako DG et al
SouthAfrica/NICD-N30030/2021	EPI_ISL_9679556	LIVINGSTONE LABORATORY	National Institute for Communicable Diseases of the National Health Laboratory Service	Amoako DG et al
SouthAfrica/NICD-N30043/2021	EPI_ISL_9679566	PORT ELIZABETH LABORATORY	National Institute for Communicable Diseases of the National Health Laboratory Service	Amoako DG et al
SouthAfrica/NICD-N30044/2021	EPI_ISL_9679567	PORT ELIZABETH LABORATORY	National Institute for Communicable Diseases of the National Health Laboratory Service	Amoako DG et al
SouthAfrica/CERI-KRISP-K035371/2021	EPI_ISL_9686834	NHLS Port Elizabeth Laboratory	CERI, Centre for Epidemic Response and Innovation, Stellenbosch University and KRISP, KZN Research Innovation and Sequencing Platform, UKZN.	Oluwakemi Laguda-Akingba et al
SouthAfrica/CERI-KRISP-K035372/2021	EPI_ISL_9686835	NHLS Port Elizabeth Laboratory	CERI, Centre for Epidemic Response and Innovation, Stellenbosch University and KRISP, KZN Research Innovation and Sequencing Platform, UKZN.	Oluwakemi Laguda-Akingba et al
SouthAfrica/CERI-KRISP-K035373/2021	EPI_ISL_9686836	NHLS Port Elizabeth Laboratory	CERI, Centre for Epidemic Response and Innovation, Stellenbosch University and KRISP, KZN Research Innovation and Sequencing Platform, UKZN.	Oluwakemi Laguda-Akingba et al
SouthAfrica/CERI-KRISP-K035374/2021	EPI_ISL_9686838	NHLS Port Elizabeth Laboratory	CERI, Centre for Epidemic Response and Innovation, Stellenbosch University and KRISP, KZN Research Innovation and Sequencing Platform, UKZN.	Oluwakemi Laguda-Akingba et al
SouthAfrica/CERI-KRISP-K035379/2021	EPI_ISL_9686842	NHLS Port Elizabeth Laboratory	CERI, Centre for Epidemic Response and Innovation, Stellenbosch University and KRISP, KZN Research Innovation and Sequencing Platform, UKZN.	Oluwakemi Laguda-Akingba et al
SouthAfrica/NICD-N29979/2021	EPI_ISL_9679517	UITENHAGE LABORATORY	National Institute for Communicable Diseases of the National Health Laboratory Service	Amoako DG et al
SouthAfrica/NICD-N29981/2021	EPI_ISL_9679519	PORT ELIZABETH LABORATORY	National Institute for Communicable Diseases of the National Health Laboratory Service	Amoako DG et al
SouthAfrica/NICD-N29996/2021	EPI_ISL_9679531	PORT ELIZABETH LABORATORY	National Institute for Communicable Diseases of the National Health Laboratory Service	Amoako DG et al
SouthAfrica/NICD-N30001/2021	EPI_ISL_9679534	LIVINGSTONE LABORATORY	National Institute for Communicable Diseases of the National Health Laboratory Service	Amoako DG et al
SouthAfrica/NICD-N30002/2021	EPI_ISL_9679535	PORT ELIZABETH LABORATORY	National Institute for Communicable Diseases of the National Health Laboratory Service	Amoako DG et al
SouthAfrica/NICD-N30008/2021	EPI_ISL_9679538	LIVINGSTONE LABORATORY	National Institute for Communicable Diseases of the National Health Laboratory Service	Amoako DG et al
SouthAfrica/NICD-N30012/2021	EPI_ISL_9679541	PORT ELIZABETH LABORATORY	National Institute for Communicable Diseases of the National Health Laboratory Service	Amoako DG et al
SouthAfrica/NICD-N30025/2021	EPI_ISL_9679551	PORT ELIZABETH LABORATORY	National Institute for Communicable Diseases of the National Health Laboratory Service	Amoako DG et al
SouthAfrica/NICD-N30026/2021	EPI_ISL_9679552	PORT ELIZABETH LABORATORY	National Institute for Communicable Diseases of the National Health Laboratory Service	Amoako DG et al
SouthAfrica/NICD-N30027/2021	EPI_ISL_9679553	PORT ELIZABETH LABORATORY	National Institute for Communicable Diseases of the National Health Laboratory Service	Amoako DG et al
SouthAfrica/NICD-N30029/2021	EPI_ISL_9679555	PORT ELIZABETH LABORATORY	National Institute for Communicable Diseases of the National Health Laboratory Service	Amoako DG et al
SouthAfrica/NICD-N30035/2021	EPI_ISL_9679560	PORT ELIZABETH LABORATORY	National Institute for Communicable Diseases of the National Health Laboratory Service	Amoako DG et al
SouthAfrica/NICD-N30039/2021	EPI_ISL_9679562	LIVINGSTONE LABORATORY	National Institute for Communicable Diseases of the National Health Laboratory Service	Amoako DG et al
SouthAfrica/NICD-N30040/2021	EPI_ISL_9679563	PORT ELIZABETH LABORATORY	National Institute for Communicable Diseases of the National Health Laboratory Service	Amoako DG et al
SouthAfrica/NICD-N30041/2021	EPI_ISL_9679564	PORT ELIZABETH LABORATORY	National Institute for Communicable Diseases of the National Health Laboratory Service	Amoako DG et al
SouthAfrica/NICD-N30050/2021	EPI_ISL_9679572	PORT ELIZABETH LABORATORY	National Institute for Communicable Diseases of the National Health Laboratory Service	Amoako DG et al
SouthAfrica/NICD-N30054/2021	EPI_ISL_9679574	PORT ELIZABETH LABORATORY	National Institute for Communicable Diseases of the National Health Laboratory Service	Amoako DG et al
SouthAfrica/NICD-N30057/2021	EPI_ISL_9679576	LIVINGSTONE LABORATORY	National Institute for Communicable Diseases of the National Health Laboratory Service	Amoako DG et al
SouthAfrica/NICD-N30059/2021	EPI_ISL_9679578	PORT ELIZABETH LABORATORY	National Institute for Communicable Diseases of the National Health Laboratory Service	Amoako DG et al
SouthAfrica/NICD-N30060/2021	EPI_ISL_9679579	PORT ELIZABETH LABORATORY	National Institute for Communicable Diseases of the National Health Laboratory Service	Amoako DG et al
SouthAfrica/NICD-N30062/2021	EPI_ISL_9679581	PORT ELIZABETH LABORATORY	National Institute for Communicable Diseases of the National Health Laboratory Service	Amoako DG et al
SouthAfrica/NICD-N30066/2021	EPI_ISL_9679584	LIVINGSTONE LABORATORY	National Institute for Communicable Diseases of the National Health Laboratory Service	Amoako DG et al
SouthAfrica/NICD-N30038/2021	EPI_ISL_9679561	PORT ELIZABETH LABORATORY	National Institute for Communicable Diseases of the National Health Laboratory Service	Amoako DG et al
SouthAfrica/NICD-N32514/2021	EPI_ISL_9679629	PORT ELIZABETH LABORATORY	National Institute for Communicable Diseases of the National Health Laboratory Service	Amoako DG et al
SouthAfrica/CERI-KRISP-K035380/2021	EPI_ISL_9686843	NHLS Port Elizabeth Laboratory	CERI, Centre for Epidemic Response and Innovation, Stellenbosch University and KRISP, KZN Research Innovation and Sequencing Platform, UKZN.	Oluwakemi Laguda-Akingba et al
SouthAfrica/NICD-N29968/2021	EPI_ISL_9679506	PORT ELIZABETH LABORATORY	National Institute for Communicable Diseases of the National Health Laboratory Service	Amoako DG et al
SouthAfrica/NICD-N29969/2021	EPI_ISL_9679507	PORT ELIZABETH LABORATORY	National Institute for Communicable Diseases of the National Health Laboratory Service	Amoako DG et al
SouthAfrica/NICD-N29970/2021	EPI_ISL_9679508	PORT ELIZABETH LABORATORY	National Institute for Communicable Diseases of the National Health Laboratory Service	Amoako DG et al
SouthAfrica/NICD-N29971/2021	EPI_ISL_9679509	PORT ELIZABETH LABORATORY	National Institute for Communicable Diseases of the National Health Laboratory Service	Amoako DG et al
SouthAfrica/NICD-N29972/2021	EPI_ISL_9679510	PORT ELIZABETH LABORATORY	National Institute for Communicable Diseases of the National Health Laboratory Service	Amoako DG et al
SouthAfrica/NICD-N29974/2021	EPI_ISL_9679512	PORT ELIZABETH LABORATORY	National Institute for Communicable Diseases of the National Health Laboratory Service	Amoako DG et al
SouthAfrica/NICD-N29975/2021	EPI_ISL_9679513	PORT ELIZABETH LABORATORY	National Institute for Communicable Diseases of the National Health Laboratory Service	Amoako DG et al
SouthAfrica/NICD-N29976/2021	EPI_ISL_9679514	PORT ELIZABETH LABORATORY	National Institute for Communicable Diseases of the National Health Laboratory Service	Amoako DG et al
SouthAfrica/NICD-N29977/2021	EPI_ISL_9679515	PORT ELIZABETH LABORATORY	National Institute for Communicable Diseases of the National Health Laboratory Service	Amoako DG et al
SouthAfrica/NICD-N30007/2021	EPI_ISL_9679537	PORT ELIZABETH LABORATORY	National Institute for Communicable Diseases of the National Health Laboratory Service	Amoako DG et al
SouthAfrica/NICD-N30052/2021	EPI_ISL_9679573	PORT ELIZABETH LABORATORY	National Institute for Communicable Diseases of the National Health Laboratory Service	Amoako DG et al
SouthAfrica/NICD-N30058/2021	EPI_ISL_9679577	PORT ELIZABETH LABORATORY	National Institute for Communicable Diseases of the National Health Laboratory Service	Amoako DG et al
SouthAfrica/NICD-N29925/2021	EPI_ISL_9679467	PORT ELIZABETH LABORATORY	National Institute for Communicable Diseases of the National Health Laboratory Service	Amoako DG et al
SouthAfrica/NICD-N29939/2021	EPI_ISL_9679481	PORT ELIZABETH LABORATORY	National Institute for Communicable Diseases of the National Health Laboratory Service	Amoako DG et al
SouthAfrica/NICD-N29946/2021	EPI_ISL_9679487	PORT ELIZABETH LABORATORY	National Institute for Communicable Diseases of the National Health Laboratory Service	Amoako DG et al
SouthAfrica/NICD-N29963/2021	EPI_ISL_9679501	PORT ELIZABETH LABORATORY	National Institute for Communicable Diseases of the National Health Laboratory Service	Amoako DG et al
SouthAfrica/NICD-N32515/2021	EPI_ISL_9679630	PORT ELIZABETH LABORATORY	National Institute for Communicable Diseases of the National Health Laboratory Service	Amoako DG et al
SouthAfrica/NICD-N32516/2021	EPI_ISL_9679631	PORT ELIZABETH LABORATORY	National Institute for Communicable Diseases of the National Health Laboratory Service	Amoako DG et al
SouthAfrica/NICD-N32517/2021	EPI_ISL_9679632	PORT ELIZABETH LABORATORY	National Institute for Communicable Diseases of the National Health Laboratory Service	Amoako DG et al
SouthAfrica/NICD-N32522/2021	EPI_ISL_9679633	PORT ELIZABETH LABORATORY	National Institute for Communicable Diseases of the National Health Laboratory Service	Amoako DG et al
SouthAfrica/NICD-N32523/2021	EPI_ISL_9679634	PORT ELIZABETH LABORATORY	National Institute for Communicable Diseases of the National Health Laboratory Service	Amoako DG et al
SouthAfrica/NICD-N32524/2021	EPI_ISL_9679635	PORT ELIZABETH LABORATORY	National Institute for Communicable Diseases of the National Health Laboratory Service	Amoako DG et al
SouthAfrica/NICD-N32525/2021	EPI_ISL_9679636	PORT ELIZABETH LABORATORY	National Institute for Communicable Diseases of the National Health Laboratory Service	Amoako DG et al
SouthAfrica/NICD-N32530/2021	EPI_ISL_9679637	PORT ELIZABETH LABORATORY	National Institute for Communicable Diseases of the National Health Laboratory Service	Amoako DG et al
SouthAfrica/NICD-N32531/2021	EPI_ISL_9679638	PORT ELIZABETH LABORATORY	National Institute for Communicable Diseases of the National Health Laboratory Service	Amoako DG et al
SouthAfrica/NICD-N32532/2021	EPI_ISL_9679639	PORT ELIZABETH LABORATORY	National Institute for Communicable Diseases of the National Health Laboratory Service	Amoako DG et al
SouthAfrica/NICD-N32540/2021	EPI_ISL_9679643	PORT ELIZABETH LABORATORY	National Institute for Communicable Diseases of the National Health Laboratory Service	Amoako DG et al
SouthAfrica/NICD-N32547/2021	EPI_ISL_9679646	PORT ELIZABETH LABORATORY	National Institute for Communicable Diseases of the National Health Laboratory Service	Amoako DG et al
SouthAfrica/NICD-N32964/2021	EPI_ISL_9679689	AMPATH	National Institute for Communicable Diseases of the National Health Laboratory Service	Amoako DG et al
SouthAfrica/NICD-N32967/2021	EPI_ISL_9679691	AMPATH	National Institute for Communicable Diseases of the National Health Laboratory Service	Amoako DG et al
SouthAfrica/NICD-N32976/2021	EPI_ISL_9679700	AMPATH	National Institute for Communicable Diseases of the National Health Laboratory Service	Amoako DG et al
SouthAfrica/NICD-N32978/2021	EPI_ISL_9679702	AMPATH	National Institute for Communicable Diseases of the National Health Laboratory Service	Amoako DG et al
SouthAfrica/NICD-N32979/2021	EPI_ISL_9679703	AMPATH	National Institute for Communicable Diseases of the National Health Laboratory Service	Amoako DG et al
SouthAfrica/NICD-N29930/2021	EPI_ISL_9679472	PORT ELIZABETH LABORATORY	National Institute for Communicable Diseases of the National Health Laboratory Service	Amoako DG et al
SouthAfrica/CERI-KRISP-K035375/2021	EPI_ISL_9686839	NHLS Port Elizabeth Laboratory	CERI, Centre for Epidemic Response and Innovation, Stellenbosch University and KRISP, KZN Research Innovation and Sequencing Platform, UKZN.	Oluwakemi Laguda-Akingba et al
SouthAfrica/CERI-KRISP-K035376/2021	EPI_ISL_9686840	NHLS Port Elizabeth Laboratory	CERI, Centre for Epidemic Response and Innovation, Stellenbosch University and KRISP, KZN Research Innovation and Sequencing Platform, UKZN.	Oluwakemi Laguda-Akingba et al
SouthAfrica/CERI-KRISP-K035381/2021	EPI_ISL_9686844	NHLS Port Elizabeth Laboratory	CERI, Centre for Epidemic Response and Innovation, Stellenbosch University and KRISP, KZN Research Innovation and Sequencing Platform, UKZN.	Oluwakemi Laguda-Akingba et al
SouthAfrica/CERI-KRISP-K035383/2021	EPI_ISL_9686846	NHLS Port Elizabeth Laboratory	CERI, Centre for Epidemic Response and Innovation, Stellenbosch University and KRISP, KZN Research Innovation and Sequencing Platform, UKZN.	Oluwakemi Laguda-Akingba et al
SouthAfrica/NICD-N29919/2021	EPI_ISL_9679462	PORT ELIZABETH LABORATORY	National Institute for Communicable Diseases of the National Health Laboratory Service	Amoako DG et al
SouthAfrica/NICD-N29922/2021	EPI_ISL_9679464	PORT ELIZABETH LABORATORY	National Institute for Communicable Diseases of the National Health Laboratory Service	Amoako DG et al
SouthAfrica/NICD-N29923/2021	EPI_ISL_9679465	PORT ELIZABETH LABORATORY	National Institute for Communicable Diseases of the National Health Laboratory Service	Amoako DG et al
SouthAfrica/NICD-N29942/2021	EPI_ISL_9679484	PORT ELIZABETH LABORATORY	National Institute for Communicable Diseases of the National Health Laboratory Service	Amoako DG et al
SouthAfrica/NICD-N29943/2021	EPI_ISL_9679485	LIVINGSTONE LABORATORY	National Institute for Communicable Diseases of the National Health Laboratory Service	Amoako DG et al
SouthAfrica/NICD-N29950/2021	EPI_ISL_9679489	PORT ELIZABETH LABORATORY	National Institute for Communicable Diseases of the National Health Laboratory Service	Amoako DG et al
SouthAfrica/NICD-N29952/2021	EPI_ISL_9679491	PORT ELIZABETH LABORATORY	National Institute for Communicable Diseases of the National Health Laboratory Service	Amoako DG et al
SouthAfrica/NICD-N29953/2021	EPI_ISL_9679492	PORT ELIZABETH LABORATORY	National Institute for Communicable Diseases of the National Health Laboratory Service	Amoako DG et al
SouthAfrica/NICD-N29955/2021	EPI_ISL_9679493	PORT ELIZABETH LABORATORY	National Institute for Communicable Diseases of the National Health Laboratory Service	Amoako DG et al
SouthAfrica/NICD-N29959/2021	EPI_ISL_9679497	PORT ELIZABETH LABORATORY	National Institute for Communicable Diseases of the National Health Laboratory Service	Amoako DG et al
SouthAfrica/NICD-N29965/2021	EPI_ISL_9679503	PORT ELIZABETH LABORATORY	National Institute for Communicable Diseases of the National Health Laboratory Service	Amoako DG et al
SouthAfrica/NICD-N29986/2021	EPI_ISL_9679523	PORT ELIZABETH LABORATORY	National Institute for Communicable Diseases of the National Health Laboratory Service	Amoako DG et al
SouthAfrica/NICD-N29987/2021	EPI_ISL_9679524	PORT ELIZABETH LABORATORY	National Institute for Communicable Diseases of the National Health Laboratory Service	Amoako DG et al
SouthAfrica/NICD-N29988/2021	EPI_ISL_9679525	PORT ELIZABETH LABORATORY	National Institute for Communicable Diseases of the National Health Laboratory Service	Amoako DG et al
SouthAfrica/NICD-N29991/2021	EPI_ISL_9679527	PORT ELIZABETH LABORATORY	National Institute for Communicable Diseases of the National Health Laboratory Service	Amoako DG et al
SouthAfrica/NICD-N29992/2021	EPI_ISL_9679528	PORT ELIZABETH LABORATORY	National Institute for Communicable Diseases of the National Health Laboratory Service	Amoako DG et al
SouthAfrica/NICD-N29999/2021	EPI_ISL_9679532	PORT ELIZABETH LABORATORY	National Institute for Communicable Diseases of the National Health Laboratory Service	Amoako DG et al
SouthAfrica/NICD-N30000/2021	EPI_ISL_9679533	PORT ELIZABETH LABORATORY	National Institute for Communicable Diseases of the National Health Laboratory Service	Amoako DG et al
SouthAfrica/NICD-N30009/2021	EPI_ISL_9679539	PORT ELIZABETH LABORATORY	National Institute for Communicable Diseases of the National Health Laboratory Service	Amoako DG et al
SouthAfrica/NICD-N30016/2021	EPI_ISL_9679545	PORT ELIZABETH LABORATORY	National Institute for Communicable Diseases of the National Health Laboratory Service	Amoako DG et al
SouthAfrica/NICD-N30019/2021	EPI_ISL_9679546	PORT ELIZABETH LABORATORY	National Institute for Communicable Diseases of the National Health Laboratory Service	Amoako DG et al
SouthAfrica/NICD-N30020/2021	EPI_ISL_9679547	PORT ELIZABETH LABORATORY	National Institute for Communicable Diseases of the National Health Laboratory Service	Amoako DG et al
SouthAfrica/NICD-N30028/2021	EPI_ISL_9679554	PORT ELIZABETH LABORATORY	National Institute for Communicable Diseases of the National Health Laboratory Service	Amoako DG et al
SouthAfrica/NICD-N30042/2021	EPI_ISL_9679565	PORT ELIZABETH LABORATORY	National Institute for Communicable Diseases of the National Health Laboratory Service	Amoako DG et al
SouthAfrica/NICD-N30047/2021	EPI_ISL_9679570	PORT ELIZABETH LABORATORY	National Institute for Communicable Diseases of the National Health Laboratory Service	Amoako DG et al
SouthAfrica/NICD-N30064/2021	EPI_ISL_9679583	PORT ELIZABETH LABORATORY	National Institute for Communicable Diseases of the National Health Laboratory Service	Amoako DG et al
SouthAfrica/NICD-N32533/2021	EPI_ISL_9679640	PORT ELIZABETH LABORATORY	National Institute for Communicable Diseases of the National Health Laboratory Service	Amoako DG et al
SouthAfrica/NICD-N32546/2021	EPI_ISL_9679645	PORT ELIZABETH LABORATORY	National Institute for Communicable Diseases of the National Health Laboratory Service	Amoako DG et al
SouthAfrica/NICD-N32898/2021	EPI_ISL_9679678	AMPATH	National Institute for Communicable Diseases of the National Health Laboratory Service	Amoako DG et al
SouthAfrica/NICD-N32899/2021	EPI_ISL_9679679	AMPATH	National Institute for Communicable Diseases of the National Health Laboratory Service	Amoako DG et al
SouthAfrica/NICD-N32900/2021	EPI_ISL_9679680	AMPATH	National Institute for Communicable Diseases of the National Health Laboratory Service	Amoako DG et al
SouthAfrica/NICD-N32902/2021	EPI_ISL_9679682	AMPATH	National Institute for Communicable Diseases of the National Health Laboratory Service	Amoako DG et al
SouthAfrica/NICD-N32904/2021	EPI_ISL_9679683	AMPATH	National Institute for Communicable Diseases of the National Health Laboratory Service	Amoako DG et al
SouthAfrica/NICD-N29933/2021	EPI_ISL_9679475	PORT ELIZABETH LABORATORY	National Institute for Communicable Diseases of the National Health Laboratory Service	Amoako DG et al
SouthAfrica/NICD-N29273/2021	EPI_ISL_9679455	AMPATH	National Institute for Communicable Diseases of the National Health Laboratory Service	Amoako DG et al
SouthAfrica/NICD-N29261/2021	EPI_ISL_9679447	AMPATH	National Institute for Communicable Diseases of the National Health Laboratory Service	Amoako DG et al
SouthAfrica/NICD-N29263/2021	EPI_ISL_9679448	AMPATH	National Institute for Communicable Diseases of the National Health Laboratory Service	Amoako DG et al
SouthAfrica/NICD-N29264/2021	EPI_ISL_9679449	AMPATH	National Institute for Communicable Diseases of the National Health Laboratory Service	Amoako DG et al
SouthAfrica/NICD-N29268/2021	EPI_ISL_9679451	AMPATH	National Institute for Communicable Diseases of the National Health Laboratory Service	Amoako DG et al
SouthAfrica/NICD-N29269/2021	EPI_ISL_9679452	AMPATH	National Institute for Communicable Diseases of the National Health Laboratory Service	Amoako DG et al
SouthAfrica/NICD-N29270/2021	EPI_ISL_9679453	AMPATH	National Institute for Communicable Diseases of the National Health Laboratory Service	Amoako DG et al
SouthAfrica/NICD-N29272/2021	EPI_ISL_9679454	AMPATH	National Institute for Communicable Diseases of the National Health Laboratory Service	Amoako DG et al
SouthAfrica/NICD-N29274/2021	EPI_ISL_9679456	AMPATH	National Institute for Communicable Diseases of the National Health Laboratory Service	Amoako DG et al
SouthAfrica/NICD-N29275/2021	EPI_ISL_9679457	AMPATH	National Institute for Communicable Diseases of the National Health Laboratory Service	Amoako DG et al
SouthAfrica/CERI-KRISP-K035400/2021	EPI_ISL_9686854	NHLS Port Elizabeth Laboratory	CERI, Centre for Epidemic Response and Innovation, Stellenbosch University and KRISP, KZN Research Innovation and Sequencing Platform, UKZN.	Oluwakemi Laguda-Akingba et al
SouthAfrica/NICD-N29973/2021	EPI_ISL_9679511	PORT ELIZABETH LABORATORY	National Institute for Communicable Diseases of the National Health Laboratory Service	Amoako DG et al
SouthAfrica/NICD-N29978/2021	EPI_ISL_9679516	PORT ELIZABETH LABORATORY	National Institute for Communicable Diseases of the National Health Laboratory Service	Amoako DG et al
SouthAfrica/NICD-N29980/2021	EPI_ISL_9679518	UITENHAGE LABORATORY	National Institute for Communicable Diseases of the National Health Laboratory Service	Amoako DG et al
SouthAfrica/NICD-N29982/2021	EPI_ISL_9679520	PORT ELIZABETH LABORATORY	National Institute for Communicable Diseases of the National Health Laboratory Service	Amoako DG et al
SouthAfrica/NICD-N29984/2021	EPI_ISL_9679521	PORT ELIZABETH LABORATORY	National Institute for Communicable Diseases of the National Health Laboratory Service	Amoako DG et al
SouthAfrica/NICD-N29994/2021	EPI_ISL_9679529	PORT ELIZABETH LABORATORY	National Institute for Communicable Diseases of the National Health Laboratory Service	Amoako DG et al
SouthAfrica/NICD-N30024/2021	EPI_ISL_9679550	PORT ELIZABETH LABORATORY	National Institute for Communicable Diseases of the National Health Laboratory Service	Amoako DG et al
SouthAfrica/NICD-N30032/2021	EPI_ISL_9679558	PORT ELIZABETH LABORATORY	National Institute for Communicable Diseases of the National Health Laboratory Service	Amoako DG et al
SouthAfrica/NICD-N32974/2021	EPI_ISL_9679698	AMPATH	National Institute for Communicable Diseases of the National Health Laboratory Service	Amoako DG et al
SouthAfrica/CERI-KRISP-K035370/2021	EPI_ISL_9686833	NHLS Port Elizabeth Laboratory	CERI, Centre for Epidemic Response and Innovation, Stellenbosch University and KRISP, KZN Research Innovation and Sequencing Platform, UKZN.	Oluwakemi Laguda-Akingba et al
SouthAfrica/NICD-N29924/2021	EPI_ISL_9679466	PORT ELIZABETH LABORATORY	National Institute for Communicable Diseases of the National Health Laboratory Service	Amoako DG et al
SouthAfrica/NICD-N29932/2021	EPI_ISL_9679474	PORT ELIZABETH LABORATORY	National Institute for Communicable Diseases of the National Health Laboratory Service	Amoako DG et al
SouthAfrica/NICD-N29934/2021	EPI_ISL_9679476	PORT ELIZABETH LABORATORY	National Institute for Communicable Diseases of the National Health Laboratory Service	Amoako DG et al
SouthAfrica/NICD-N29940/2021	EPI_ISL_9679482	PORT ELIZABETH LABORATORY	National Institute for Communicable Diseases of the National Health Laboratory Service	Amoako DG et al
SouthAfrica/NICD-N29962/2021	EPI_ISL_9679500	PORT ELIZABETH LABORATORY	National Institute for Communicable Diseases of the National Health Laboratory Service	Amoako DG et al
SouthAfrica/NICD-N29989/2021	EPI_ISL_9679526	PORT ELIZABETH LABORATORY	National Institute for Communicable Diseases of the National Health Laboratory Service	Amoako DG et al
SouthAfrica/NICD-N30045/2021	EPI_ISL_9679568	PORT ELIZABETH LABORATORY	National Institute for Communicable Diseases of the National Health Laboratory Service	Amoako DG et al
SouthAfrica/NICD-N30048/2021	EPI_ISL_9679571	PORT ELIZABETH LABORATORY	National Institute for Communicable Diseases of the National Health Laboratory Service	Amoako DG et al
SouthAfrica/NICD-N32538/2021	EPI_ISL_9679641	PORT ELIZABETH LABORATORY	National Institute for Communicable Diseases of the National Health Laboratory Service	Amoako DG et al
SouthAfrica/NICD-N32901/2021	EPI_ISL_9679681	AMPATH	National Institute for Communicable Diseases of the National Health Laboratory Service	Amoako DG et al
SouthAfrica/NICD-N32980/2021	EPI_ISL_9679704	AMPATH	National Institute for Communicable Diseases of the National Health Laboratory Service	Amoako DG et al
SouthAfrica/NICD-N29928/2021	EPI_ISL_9679470	PORT ELIZABETH LABORATORY	National Institute for Communicable Diseases of the National Health Laboratory Service	Amoako DG et al
SouthAfrica/NICD-N29935/2021	EPI_ISL_9679477	PORT ELIZABETH LABORATORY	National Institute for Communicable Diseases of the National Health Laboratory Service	Amoako DG et al
SouthAfrica/NICD-N29265/2021	EPI_ISL_9679450	AMPATH	National Institute for Communicable Diseases of the National Health Laboratory Service	Amoako DG et al
SouthAfrica/NICD-N29258/2021	EPI_ISL_9679445	AMPATH	National Institute for Communicable Diseases of the National Health Laboratory Service	Amoako DG et al
SouthAfrica/NICD-N29276/2021	EPI_ISL_9679458	AMPATH	National Institute for Communicable Diseases of the National Health Laboratory Service	Amoako DG et al
SouthAfrica/NICD-N30063/2021	EPI_ISL_9679582	LIVINGSTONE LABORATORY	National Institute for Communicable Diseases of the National Health Laboratory Service	Amoako DG et al
SouthAfrica/NICD-N30061/2021	EPI_ISL_9679580	PORT ELIZABETH LABORATORY	National Institute for Communicable Diseases of the National Health Laboratory Service	Amoako DG et al
SouthAfrica/NICD-N32975/2021	EPI_ISL_9679699	AMPATH	National Institute for Communicable Diseases of the National Health Laboratory Service	Amoako DG et al
SouthAfrica/CERI-KRISP-K035382/2021	EPI_ISL_9686845	NHLS Port Elizabeth Laboratory	CERI, Centre for Epidemic Response and Innovation, Stellenbosch University and KRISP, KZN Research Innovation and Sequencing Platform, UKZN.	Oluwakemi Laguda-Akingba et al
SouthAfrica/NICD-N30015/2021	EPI_ISL_9679544	PORT ELIZABETH LABORATORY	National Institute for Communicable Diseases of the National Health Laboratory Service	Amoako DG et al
SouthAfrica/NICD-N30013/2021	EPI_ISL_9679542	PORT ELIZABETH LABORATORY	National Institute for Communicable Diseases of the National Health Laboratory Service	Amoako DG et al
SouthAfrica/NICD-N29260/2021	EPI_ISL_9679446	AMPATH	National Institute for Communicable Diseases of the National Health Laboratory Service	Amoako DG et al
SouthAfrica/NICD-N30014/2021	EPI_ISL_9679543	PORT ELIZABETH LABORATORY	National Institute for Communicable Diseases of the National Health Laboratory Service	Amoako DG et al
SouthAfrica/CERI-KRISP-K035241/2021	EPI_ISL_9621818	University of Witwaterstrand	CERI, Centre for Epidemic Response and Innvoation, Stellenbosch University and KRISP, KZN Research Innovation and Sequencing Platform, UKZN.	Giandhari J et al
SouthAfrica/NHLS-UCT-GS-AW88/2021	EPI_ISL_9573270	Groote Schuur Hospital wc GSH	NHLS/UCT	Arash Iranzadeh et al
SouthAfrica/CERI-KRISP-K034262/2021	EPI_ISL_9423047	National Health Laboratory Services, Virology	CERI, Centre for Epidemic Response and Innvoation, Stellenbosch University and KRISP, KZN Research Innovation and Sequencing Platform, UKZN.	Kathleen Subramoney et al
SouthAfrica/CERI-KRISP-K034265/2021	EPI_ISL_9423048	Lancet Laboratory	CERI, Centre for Epidemic Response and Innvoation, Stellenbosch University and KRISP, KZN Research Innovation and Sequencing Platform, UKZN.	Giandhari J et al
SouthAfrica/CERI-KRISP-K034201/2021	EPI_ISL_9423079	ZARV/NHLS, Department Medical Virology, University of Pretoria	CERI, Centre for Epidemic Response and Innvoation, Stellenbosch University and KRISP, KZN Research Innovation and Sequencing Platform, UKZN.	Amy Strydom et al
SouthAfrica/CERI-KRISP-K034202/2021	EPI_ISL_9423072	ZARV/NHLS, Department Medical Virology, University of Pretoria	CERI, Centre for Epidemic Response and Innvoation, Stellenbosch University and KRISP, KZN Research Innovation and Sequencing Platform, UKZN.	Amy Strydom et al
SouthAfrica/CERI-KRISP-K034203/2021	EPI_ISL_9423064	ZARV/NHLS, Department Medical Virology, University of Pretoria	CERI, Centre for Epidemic Response and Innvoation, Stellenbosch University and KRISP, KZN Research Innovation and Sequencing Platform, UKZN.	Amy Strydom et al
SouthAfrica/CERI-KRISP-K034252/2021	EPI_ISL_9423060	National Health Laboratory Services, Virology	CERI, Centre for Epidemic Response and Innvoation, Stellenbosch University and KRISP, KZN Research Innovation and Sequencing Platform, UKZN.	Kathleen Subramoney et al
SouthAfrica/CERI-KRISP-K034260/2021	EPI_ISL_9423066	National Health Laboratory Services, Virology	CERI, Centre for Epidemic Response and Innvoation, Stellenbosch University and KRISP, KZN Research Innovation and Sequencing Platform, UKZN.	Kathleen Subramoney et al
SouthAfrica/NICD-N28241/2021	EPI_ISL_9402036	KIMBERLEY LABORATORY	National Institute for Communicable Diseases of the National Health Laboratory Service	Amoako DG et al
SouthAfrica/CERI-KRISP-K034207/2021	EPI_ISL_9423092	ZARV/NHLS, Department Medical Virology, University of Pretoria	CERI, Centre for Epidemic Response and Innvoation, Stellenbosch University and KRISP, KZN Research Innovation and Sequencing Platform, UKZN.	Amy Strydom et al
SouthAfrica/CERI-KRISP-K034208/2021	EPI_ISL_9423042	ZARV/NHLS, Department Medical Virology, University of Pretoria	CERI, Centre for Epidemic Response and Innvoation, Stellenbosch University and KRISP, KZN Research Innovation and Sequencing Platform, UKZN.	Amy Strydom et al
SouthAfrica/CERI-KRISP-K034209/2021	EPI_ISL_9423087	ZARV/NHLS, Department Medical Virology, University of Pretoria	CERI, Centre for Epidemic Response and Innvoation, Stellenbosch University and KRISP, KZN Research Innovation and Sequencing Platform, UKZN.	Amy Strydom et al
SouthAfrica/SU-NHLS_3975/2021	EPI_ISL_9413843	Division of Medical Virology, National Health Laboratory Service (NHLS), Tygerberg Hospital / Stellenbosch University	Division of Medical Virology, National Health Laboratory Service (NHLS), Tygerberg Hospital / Stellenbosch University	Susan Engelbrecht et al
SouthAfrica/SU-NHLS_3979/2021	EPI_ISL_9413846	Division of Medical Virology, National Health Laboratory Service (NHLS), Tygerberg Hospital / Stellenbosch University	Division of Medical Virology, National Health Laboratory Service (NHLS), Tygerberg Hospital / Stellenbosch University	Susan Engelbrecht et al
SouthAfrica/CERI-KRISP-K034211/2021	EPI_ISL_9423086	ZARV/NHLS, Department Medical Virology, University of Pretoria	CERI, Centre for Epidemic Response and Innvoation, Stellenbosch University and KRISP, KZN Research Innovation and Sequencing Platform, UKZN.	Amy Strydom et al
SouthAfrica/CERI-KRISP-K034212/2021	EPI_ISL_9423071	ZARV/NHLS, Department Medical Virology, University of Pretoria	CERI, Centre for Epidemic Response and Innvoation, Stellenbosch University and KRISP, KZN Research Innovation and Sequencing Platform, UKZN.	Amy Strydom et al
SouthAfrica/CERI-KRISP-K034213/2021	EPI_ISL_9423073	ZARV/NHLS, Department Medical Virology, University of Pretoria	CERI, Centre for Epidemic Response and Innvoation, Stellenbosch University and KRISP, KZN Research Innovation and Sequencing Platform, UKZN.	Amy Strydom et al
SouthAfrica/NICD-R18902/2021	EPI_ISL_9401928	Matikwana hospital	National Institute for Communicable Diseases of the National Health Laboratory Service	Amoako DG et al
SouthAfrica/SU-NHLS_3976/2021	EPI_ISL_9413844	Division of Medical Virology, National Health Laboratory Service (NHLS), Tygerberg Hospital / Stellenbosch University	Division of Medical Virology, National Health Laboratory Service (NHLS), Tygerberg Hospital / Stellenbosch University	Susan Engelbrecht et al
SouthAfrica/SU-NHLS_3981/2021	EPI_ISL_9413848	Division of Medical Virology, National Health Laboratory Service (NHLS), Tygerberg Hospital / Stellenbosch University	Division of Medical Virology, National Health Laboratory Service (NHLS), Tygerberg Hospital / Stellenbosch University	Susan Engelbrecht et al
SouthAfrica/SU-NHLS_3982/2021	EPI_ISL_9413849	Division of Medical Virology, National Health Laboratory Service (NHLS), Tygerberg Hospital / Stellenbosch University	Division of Medical Virology, National Health Laboratory Service (NHLS), Tygerberg Hospital / Stellenbosch University	Susan Engelbrecht et al
SouthAfrica/NICD-N29904/2021	EPI_ISL_9402175	PORT ELIZABETH LABORATORY	National Institute for Communicable Diseases of the National Health Laboratory Service	Amoako DG et al
SouthAfrica/NICD-N29911/2021	EPI_ISL_9402180	PORT ELIZABETH LABORATORY	National Institute for Communicable Diseases of the National Health Laboratory Service	Amoako DG et al
SouthAfrica/CERI-KRISP-K034215/2021	EPI_ISL_9423096	ZARV/NHLS, Department Medical Virology, University of Pretoria	CERI, Centre for Epidemic Response and Innvoation, Stellenbosch University and KRISP, KZN Research Innovation and Sequencing Platform, UKZN.	Amy Strydom et al
SouthAfrica/CERI-KRISP-K034217/2021	EPI_ISL_9423068	ZARV/NHLS, Department Medical Virology, University of Pretoria	CERI, Centre for Epidemic Response and Innvoation, Stellenbosch University and KRISP, KZN Research Innovation and Sequencing Platform, UKZN.	Amy Strydom et al
SouthAfrica/CERI-KRISP-K034218/2021	EPI_ISL_9423083	ZARV/NHLS, Department Medical Virology, University of Pretoria	CERI, Centre for Epidemic Response and Innvoation, Stellenbosch University and KRISP, KZN Research Innovation and Sequencing Platform, UKZN.	Amy Strydom et al
SouthAfrica/NICD-N28012/2021	EPI_ISL_9401609	TSHEPONG LABORATORY	National Institute for Communicable Diseases of the National Health Laboratory Service	Amoako DG et al
SouthAfrica/SU-NHLS_3977/2021	EPI_ISL_9413845	Division of Medical Virology, National Health Laboratory Service (NHLS), Tygerberg Hospital / Stellenbosch University	Division of Medical Virology, National Health Laboratory Service (NHLS), Tygerberg Hospital / Stellenbosch University	Susan Engelbrecht et al
SouthAfrica/NICD-N29893/2021	EPI_ISL_9402166	PORT ELIZABETH LABORATORY	National Institute for Communicable Diseases of the National Health Laboratory Service	Amoako DG et al
SouthAfrica/NICD-N29894/2021	EPI_ISL_9402167	PORT ELIZABETH LABORATORY	National Institute for Communicable Diseases of the National Health Laboratory Service	Amoako DG et al
SouthAfrica/NICD-N29895/2021	EPI_ISL_9402168	PORT ELIZABETH LABORATORY	National Institute for Communicable Diseases of the National Health Laboratory Service	Amoako DG et al
SouthAfrica/NICD-N29896/2021	EPI_ISL_9402169	PORT ELIZABETH LABORATORY	National Institute for Communicable Diseases of the National Health Laboratory Service	Amoako DG et al
SouthAfrica/NICD-N29897/2021	EPI_ISL_9402170	PORT ELIZABETH LABORATORY	National Institute for Communicable Diseases of the National Health Laboratory Service	Amoako DG et al
SouthAfrica/NICD-N29902/2021	EPI_ISL_9402173	PORT ELIZABETH LABORATORY	National Institute for Communicable Diseases of the National Health Laboratory Service	Amoako DG et al
SouthAfrica/NICD-N29903/2021	EPI_ISL_9402174	PORT ELIZABETH LABORATORY	National Institute for Communicable Diseases of the National Health Laboratory Service	Amoako DG et al
SouthAfrica/NICD-N29905/2021	EPI_ISL_9402176	PORT ELIZABETH LABORATORY	National Institute for Communicable Diseases of the National Health Laboratory Service	Amoako DG et al
SouthAfrica/NICD-N29910/2021	EPI_ISL_9402179	PORT ELIZABETH LABORATORY	National Institute for Communicable Diseases of the National Health Laboratory Service	Amoako DG et al
SouthAfrica/NICD-N29912/2021	EPI_ISL_9402181	PORT ELIZABETH LABORATORY	National Institute for Communicable Diseases of the National Health Laboratory Service	Amoako DG et al
SouthAfrica/CERI-KRISP-K034220/2021	EPI_ISL_9423082	ZARV/NHLS, Department Medical Virology, University of Pretoria	CERI, Centre for Epidemic Response and Innvoation, Stellenbosch University and KRISP, KZN Research Innovation and Sequencing Platform, UKZN.	Amy Strydom et al
SouthAfrica/CERI-KRISP-K034221/2021	EPI_ISL_9423043	ZARV/NHLS, Department Medical Virology, University of Pretoria	CERI, Centre for Epidemic Response and Innvoation, Stellenbosch University and KRISP, KZN Research Innovation and Sequencing Platform, UKZN.	Amy Strydom et al
SouthAfrica/CERI-KRISP-K034224/2021	EPI_ISL_9423077	ZARV/NHLS, Department Medical Virology, University of Pretoria	CERI, Centre for Epidemic Response and Innvoation, Stellenbosch University and KRISP, KZN Research Innovation and Sequencing Platform, UKZN.	Amy Strydom et al
SouthAfrica/NICD-N29898/2021	EPI_ISL_9402171	PORT ELIZABETH LABORATORY	National Institute for Communicable Diseases of the National Health Laboratory Service	Amoako DG et al
SouthAfrica/NICD-N28008/2021	EPI_ISL_9401606	TSHEPONG LABORATORY	National Institute for Communicable Diseases of the National Health Laboratory Service	Amoako DG et al
SouthAfrica/NICD-N28009/2021	EPI_ISL_9401607	TSHEPONG LABORATORY	National Institute for Communicable Diseases of the National Health Laboratory Service	Amoako DG et al
SouthAfrica/CERI-KRISP-K034210/2021	EPI_ISL_9423063	ZARV/NHLS, Department Medical Virology, University of Pretoria	CERI, Centre for Epidemic Response and Innvoation, Stellenbosch University and KRISP, KZN Research Innovation and Sequencing Platform, UKZN.	Amy Strydom et al
SouthAfrica/CERI-KRISP-K034219/2021	EPI_ISL_9423094	ZARV/NHLS, Department Medical Virology, University of Pretoria	CERI, Centre for Epidemic Response and Innvoation, Stellenbosch University and KRISP, KZN Research Innovation and Sequencing Platform, UKZN.	Amy Strydom et al
SouthAfrica/NICD-N29880/2021	EPI_ISL_9402157	PORT ELIZABETH LABORATORY	National Institute for Communicable Diseases of the National Health Laboratory Service	Amoako DG et al
SouthAfrica/NICD-N29890/2021	EPI_ISL_9402165	PORT ELIZABETH LABORATORY	National Institute for Communicable Diseases of the National Health Laboratory Service	Amoako DG et al
SouthAfrica/NICD-N29906/2021	EPI_ISL_9402177	PORT ELIZABETH LABORATORY	National Institute for Communicable Diseases of the National Health Laboratory Service	Amoako DG et al
SouthAfrica/CERI-KRISP-K034200/2021	EPI_ISL_9423098	ZARV/NHLS, Department Medical Virology, University of Pretoria	CERI, Centre for Epidemic Response and Innvoation, Stellenbosch University and KRISP, KZN Research Innovation and Sequencing Platform, UKZN.	Amy Strydom et al
SouthAfrica/CERI-KRISP-K034258/2021	EPI_ISL_9423053	National Health Laboratory Services, Virology	CERI, Centre for Epidemic Response and Innvoation, Stellenbosch University and KRISP, KZN Research Innovation and Sequencing Platform, UKZN.	Kathleen Subramoney et al
SouthAfrica/CERI-KRISP-K034205/2021	EPI_ISL_9423049	ZARV/NHLS, Department Medical Virology, University of Pretoria	CERI, Centre for Epidemic Response and Innvoation, Stellenbosch University and KRISP, KZN Research Innovation and Sequencing Platform, UKZN.	Amy Strydom et al
SouthAfrica/CERI-KRISP-K034206/2021	EPI_ISL_9423050	ZARV/NHLS, Department Medical Virology, University of Pretoria	CERI, Centre for Epidemic Response and Innvoation, Stellenbosch University and KRISP, KZN Research Innovation and Sequencing Platform, UKZN.	Amy Strydom et al
SouthAfrica/SU-NHLS_3969/2021	EPI_ISL_9413832	Division of Medical Virology, National Health Laboratory Service (NHLS), Tygerberg Hospital / Stellenbosch University	Division of Medical Virology, National Health Laboratory Service (NHLS), Tygerberg Hospital / Stellenbosch University	Susan Engelbrecht et al
SouthAfrica/CERI-KRISP-K034356/2021	EPI_ISL_9325997	National Health Laboratory Services, Virology	CERI, Centre for Epidemic Response and Innovation, Stellenbosch University and KRISP, KZN Research Innovation and Sequencing Platform, UKZN.	Subramoney K et al
SouthAfrica/CERI-KRISP-K034312/2021	EPI_ISL_9325958	National Health Laboratory Services, Virology	CERI, Centre for Epidemic Response and Innovation, Stellenbosch University and KRISP, KZN Research Innovation and Sequencing Platform, UKZN.	Subramoney K et al
SouthAfrica/CERI-KRISP-K034313/2021	EPI_ISL_9325959	National Health Laboratory Services, Virology	CERI, Centre for Epidemic Response and Innovation, Stellenbosch University and KRISP, KZN Research Innovation and Sequencing Platform, UKZN.	Subramoney K et al
SouthAfrica/CERI-KRISP-K034317/2021	EPI_ISL_9325962	National Health Laboratory Services, Virology	CERI, Centre for Epidemic Response and Innovation, Stellenbosch University and KRISP, KZN Research Innovation and Sequencing Platform, UKZN.	Subramoney K et al
SouthAfrica/CERI-KRISP-K034318/2021	EPI_ISL_9325963	National Health Laboratory Services, Virology	CERI, Centre for Epidemic Response and Innovation, Stellenbosch University and KRISP, KZN Research Innovation and Sequencing Platform, UKZN.	Subramoney K et al
SouthAfrica/CERI-KRISP-K034332/2021	EPI_ISL_9325976	National Health Laboratory Services, Virology	CERI, Centre for Epidemic Response and Innovation, Stellenbosch University and KRISP, KZN Research Innovation and Sequencing Platform, UKZN.	Subramoney K et al
SouthAfrica/CERI-KRISP-K034335/2021	EPI_ISL_9325979	National Health Laboratory Services, Virology	CERI, Centre for Epidemic Response and Innovation, Stellenbosch University and KRISP, KZN Research Innovation and Sequencing Platform, UKZN.	Subramoney K et al
SouthAfrica/CERI-KRISP-K034338/2021	EPI_ISL_9325982	National Health Laboratory Services, Virology	CERI, Centre for Epidemic Response and Innovation, Stellenbosch University and KRISP, KZN Research Innovation and Sequencing Platform, UKZN.	Subramoney K et al
SouthAfrica/CERI-KRISP-K034340/2021	EPI_ISL_9325984	National Health Laboratory Services, Virology	CERI, Centre for Epidemic Response and Innovation, Stellenbosch University and KRISP, KZN Research Innovation and Sequencing Platform, UKZN.	Subramoney K et al
SouthAfrica/CERI-KRISP-K034355/2021	EPI_ISL_9325996	National Health Laboratory Services, Virology	CERI, Centre for Epidemic Response and Innovation, Stellenbosch University and KRISP, KZN Research Innovation and Sequencing Platform, UKZN.	Subramoney K et al
SouthAfrica/CERI-KRISP-K034361/2021	EPI_ISL_9326002	National Health Laboratory Services, Virology	CERI, Centre for Epidemic Response and Innovation, Stellenbosch University and KRISP, KZN Research Innovation and Sequencing Platform, UKZN.	Subramoney K et al
SouthAfrica/CERI-KRISP-K034362/2021	EPI_ISL_9326003	National Health Laboratory Services, Virology	CERI, Centre for Epidemic Response and Innovation, Stellenbosch University and KRISP, KZN Research Innovation and Sequencing Platform, UKZN.	Subramoney K et al
SouthAfrica/CERI-KRISP-K034316/2021	EPI_ISL_9325961	National Health Laboratory Services, Virology	CERI, Centre for Epidemic Response and Innovation, Stellenbosch University and KRISP, KZN Research Innovation and Sequencing Platform, UKZN.	Subramoney K et al
SouthAfrica/CERI-KRISP-K034320/2021	EPI_ISL_9325965	National Health Laboratory Services, Virology	CERI, Centre for Epidemic Response and Innovation, Stellenbosch University and KRISP, KZN Research Innovation and Sequencing Platform, UKZN.	Subramoney K et al
SouthAfrica/CERI-KRISP-K034322/2021	EPI_ISL_9325967	National Health Laboratory Services, Virology	CERI, Centre for Epidemic Response and Innovation, Stellenbosch University and KRISP, KZN Research Innovation and Sequencing Platform, UKZN.	Subramoney K et al
SouthAfrica/CERI-KRISP-K034323/2021	EPI_ISL_9325968	National Health Laboratory Services, Virology	CERI, Centre for Epidemic Response and Innovation, Stellenbosch University and KRISP, KZN Research Innovation and Sequencing Platform, UKZN.	Subramoney K et al
SouthAfrica/CERI-KRISP-K034325/2021	EPI_ISL_9325970	National Health Laboratory Services, Virology	CERI, Centre for Epidemic Response and Innovation, Stellenbosch University and KRISP, KZN Research Innovation and Sequencing Platform, UKZN.	Subramoney K et al
SouthAfrica/CERI-KRISP-K034319/2021	EPI_ISL_9325964	National Health Laboratory Services, Virology	CERI, Centre for Epidemic Response and Innovation, Stellenbosch University and KRISP, KZN Research Innovation and Sequencing Platform, UKZN.	Subramoney K et al
SouthAfrica/CERI-KRISP-K034321/2021	EPI_ISL_9325966	National Health Laboratory Services, Virology	CERI, Centre for Epidemic Response and Innovation, Stellenbosch University and KRISP, KZN Research Innovation and Sequencing Platform, UKZN.	Subramoney K et al
SouthAfrica/CERI-KRISP-K033540/2021	EPI_ISL_9328084	CERI, Centre for Epidemic Response and Innovation, Stellenbosch University and KRISP, KZN Research Innovation and Sequencing Platform, UKZN.	CERI, Centre for Epidemic Response and Innovation, Stellenbosch University and KRISP, KZN Research Innovation and Sequencing Platform, UKZN.	Giandhari J et al
SouthAfrica/CERI-KRISP-K033541/2021	EPI_ISL_9328085	CERI, Centre for Epidemic Response and Innovation, Stellenbosch University and KRISP, KZN Research Innovation and Sequencing Platform, UKZN.	CERI, Centre for Epidemic Response and Innovation, Stellenbosch University and KRISP, KZN Research Innovation and Sequencing Platform, UKZN.	Giandhari J et al
SouthAfrica/CERI-KRISP-K033748/2021	EPI_ISL_9328109	National Health Laboratory Service, Kwazulu-Natal, South Africa	CERI, Centre for Epidemic Response and Innovation, Stellenbosch University and KRISP, KZN Research Innovation and Sequencing Platform, UKZN.	Nokukhanya Mdlalose et al
SouthAfrica/CERI-KRISP-K034333/2021	EPI_ISL_9325977	National Health Laboratory Services, Virology	CERI, Centre for Epidemic Response and Innovation, Stellenbosch University and KRISP, KZN Research Innovation and Sequencing Platform, UKZN.	Subramoney K et al
SouthAfrica/CERI-KRISP-K034324/2021	EPI_ISL_9325969	National Health Laboratory Services, Virology	CERI, Centre for Epidemic Response and Innovation, Stellenbosch University and KRISP, KZN Research Innovation and Sequencing Platform, UKZN.	Subramoney K et al
SouthAfrica/CERI-KRISP-K034326/2021	EPI_ISL_9325971	National Health Laboratory Services, Virology	CERI, Centre for Epidemic Response and Innovation, Stellenbosch University and KRISP, KZN Research Innovation and Sequencing Platform, UKZN.	Subramoney K et al
SouthAfrica/CERI-KRISP-K034314/2021	EPI_ISL_9325960	National Health Laboratory Services, Virology	CERI, Centre for Epidemic Response and Innovation, Stellenbosch University and KRISP, KZN Research Innovation and Sequencing Platform, UKZN.	Subramoney K et al
SouthAfrica/CERI-KRISP-K034327/2021	EPI_ISL_9325972	National Health Laboratory Services, Virology	CERI, Centre for Epidemic Response and Innovation, Stellenbosch University and KRISP, KZN Research Innovation and Sequencing Platform, UKZN.	Subramoney K et al
SouthAfrica/NICD-N28559/2021	EPI_ISL_9201584	LANCET	National Institute for Communicable Diseases of the National Health Laboratory Service	Amoako DG et al
SouthAfrica/NICD-N28560/2021	EPI_ISL_9201585	LANCET	National Institute for Communicable Diseases of the National Health Laboratory Service	Amoako DG et al
SouthAfrica/NICD-N28567/2021	EPI_ISL_9201592	LANCET	National Institute for Communicable Diseases of the National Health Laboratory Service	Amoako DG et al
SouthAfrica/NICD-N27946/2021	EPI_ISL_9201518	TSHEPONG LABORATORY	National Institute for Communicable Diseases of the National Health Laboratory Service	Amoako DG et al
SouthAfrica/NICD-N27945/2021	EPI_ISL_9201517	TSHEPONG LABORATORY	National Institute for Communicable Diseases of the National Health Laboratory Service	Amoako DG et al
SouthAfrica/NICD-R00323/2021	EPI_ISL_9201682	MITCHELL'S PLAIN DISTRIC HOSPITAL	National Institute for Communicable Diseases of the National Health Laboratory Service	Amoako DG et al
SouthAfrica/NICD-N28566/2021	EPI_ISL_9201591	LANCET	National Institute for Communicable Diseases of the National Health Laboratory Service	Amoako DG et al
SouthAfrica/SU-NHLS_3882/2021	EPI_ISL_9139283	Division of Medical Virology, National Health Laboratory Service (NHLS), Tygerberg Hospital / Stellenbosch University	Division of Medical Virology, National Health Laboratory Service (NHLS), Tygerberg Hospital / Stellenbosch University	Susan Engelbrecht et al
SouthAfrica/SU-NHLS_3888/2021	EPI_ISL_9139249	Division of Medical Virology, National Health Laboratory Service (NHLS), Tygerberg Hospital / Stellenbosch University	Division of Medical Virology, National Health Laboratory Service (NHLS), Tygerberg Hospital / Stellenbosch University	Susan Engelbrecht et al
SouthAfrica/SU-NHLS_3887/2021	EPI_ISL_9139288	Division of Medical Virology, National Health Laboratory Service (NHLS), Tygerberg Hospital / Stellenbosch University	Division of Medical Virology, National Health Laboratory Service (NHLS), Tygerberg Hospital / Stellenbosch University	Susan Engelbrecht et al
SouthAfrica/SU-NHLS_3900/2021	EPI_ISL_9139247	Division of Medical Virology, National Health Laboratory Service (NHLS), Tygerberg Hospital / Stellenbosch University	Division of Medical Virology, National Health Laboratory Service (NHLS), Tygerberg Hospital / Stellenbosch University	Susan Engelbrecht et al
SouthAfrica/SU-NHLS_3901/2021	EPI_ISL_9139294	Division of Medical Virology, National Health Laboratory Service (NHLS), Tygerberg Hospital / Stellenbosch University	Division of Medical Virology, National Health Laboratory Service (NHLS), Tygerberg Hospital / Stellenbosch University	Susan Engelbrecht et al
SouthAfrica/SU-NHLS_3885/2021	EPI_ISL_9139248	Division of Medical Virology, National Health Laboratory Service (NHLS), Tygerberg Hospital / Stellenbosch University	Division of Medical Virology, National Health Laboratory Service (NHLS), Tygerberg Hospital / Stellenbosch University	Susan Engelbrecht et al
SouthAfrica/SU-NHLS_3898/2021	EPI_ISL_9139262	Division of Medical Virology, National Health Laboratory Service (NHLS), Tygerberg Hospital / Stellenbosch University	Division of Medical Virology, National Health Laboratory Service (NHLS), Tygerberg Hospital / Stellenbosch University	Susan Engelbrecht et al
SouthAfrica/CERI-KRISP-K034575/2021	EPI_ISL_9054136	National Health Laboratory Services, Virology	CERI, Centre for Epidemic Response and Innvoation, Stellenbosch University and KRISP, KZN Research Innovation and Sequencing Platform, UKZN.	Nokukhanya Mdlalose et al
SouthAfrica/CERI-KRISP-K034576/2021	EPI_ISL_9054137	National Health Laboratory Services, Virology	CERI, Centre for Epidemic Response and Innvoation, Stellenbosch University and KRISP, KZN Research Innovation and Sequencing Platform, UKZN.	Nokukhanya Mdlalose et al
SouthAfrica/CERI-KRISP-K034577/2021	EPI_ISL_9054138	National Health Laboratory Services, Virology	CERI, Centre for Epidemic Response and Innvoation, Stellenbosch University and KRISP, KZN Research Innovation and Sequencing Platform, UKZN.	Nokukhanya Mdlalose et al
SouthAfrica/CERI-KRISP-K034579/2021	EPI_ISL_9054139	National Health Laboratory Services, Virology	CERI, Centre for Epidemic Response and Innvoation, Stellenbosch University and KRISP, KZN Research Innovation and Sequencing Platform, UKZN.	Nokukhanya Mdlalose et al
SouthAfrica/CERI-KRISP-K034581/2021	EPI_ISL_9054140	National Health Laboratory Services, Virology	CERI, Centre for Epidemic Response and Innvoation, Stellenbosch University and KRISP, KZN Research Innovation and Sequencing Platform, UKZN.	Nokukhanya Mdlalose et al
SouthAfrica/CERI-KRISP-K034582/2021	EPI_ISL_9054141	National Health Laboratory Services, Virology	CERI, Centre for Epidemic Response and Innvoation, Stellenbosch University and KRISP, KZN Research Innovation and Sequencing Platform, UKZN.	Nokukhanya Mdlalose et al
SouthAfrica/CERI-KRISP-K034583/2021	EPI_ISL_9054142	National Health Laboratory Services, Virology	CERI, Centre for Epidemic Response and Innvoation, Stellenbosch University and KRISP, KZN Research Innovation and Sequencing Platform, UKZN.	Nokukhanya Mdlalose et al
SouthAfrica/CERI-KRISP-K034584/2021	EPI_ISL_9054143	National Health Laboratory Services, Virology	CERI, Centre for Epidemic Response and Innvoation, Stellenbosch University and KRISP, KZN Research Innovation and Sequencing Platform, UKZN.	Nokukhanya Mdlalose et al
SouthAfrica/CERI-KRISP-K034585/2021	EPI_ISL_9054144	National Health Laboratory Services, Virology	CERI, Centre for Epidemic Response and Innvoation, Stellenbosch University and KRISP, KZN Research Innovation and Sequencing Platform, UKZN.	Nokukhanya Mdlalose et al
SouthAfrica/CERI-KRISP-K034586/2021	EPI_ISL_9054145	National Health Laboratory Services, Virology	CERI, Centre for Epidemic Response and Innvoation, Stellenbosch University and KRISP, KZN Research Innovation and Sequencing Platform, UKZN.	Nokukhanya Mdlalose et al
SouthAfrica/CERI-KRISP-K034587/2021	EPI_ISL_9054146	National Health Laboratory Services, Virology	CERI, Centre for Epidemic Response and Innvoation, Stellenbosch University and KRISP, KZN Research Innovation and Sequencing Platform, UKZN.	Nokukhanya Mdlalose et al
SouthAfrica/CERI-KRISP-K034588/2021	EPI_ISL_9054147	National Health Laboratory Services, Virology	CERI, Centre for Epidemic Response and Innvoation, Stellenbosch University and KRISP, KZN Research Innovation and Sequencing Platform, UKZN.	Nokukhanya Mdlalose et al
SouthAfrica/CERI-KRISP-K034589/2021	EPI_ISL_9054148	National Health Laboratory Services, Virology	CERI, Centre for Epidemic Response and Innvoation, Stellenbosch University and KRISP, KZN Research Innovation and Sequencing Platform, UKZN.	Nokukhanya Mdlalose et al
SouthAfrica/CERI-KRISP-K034592/2021	EPI_ISL_9054150	National Health Laboratory Services, Virology	CERI, Centre for Epidemic Response and Innvoation, Stellenbosch University and KRISP, KZN Research Innovation and Sequencing Platform, UKZN.	Nokukhanya Mdlalose et al
SouthAfrica/CERI-KRISP-K034593/2021	EPI_ISL_9054151	National Health Laboratory Services, Virology	CERI, Centre for Epidemic Response and Innvoation, Stellenbosch University and KRISP, KZN Research Innovation and Sequencing Platform, UKZN.	Nokukhanya Mdlalose et al
SouthAfrica/CERI-KRISP-K034594/2021	EPI_ISL_9054152	National Health Laboratory Services, Virology	CERI, Centre for Epidemic Response and Innvoation, Stellenbosch University and KRISP, KZN Research Innovation and Sequencing Platform, UKZN.	Nokukhanya Mdlalose et al
SouthAfrica/CERI-KRISP-K034596/2021	EPI_ISL_9054153	National Health Laboratory Services, Virology	CERI, Centre for Epidemic Response and Innvoation, Stellenbosch University and KRISP, KZN Research Innovation and Sequencing Platform, UKZN.	Nokukhanya Mdlalose et al
SouthAfrica/CERI-KRISP-K034598/2021	EPI_ISL_9054154	National Health Laboratory Services, Virology	CERI, Centre for Epidemic Response and Innvoation, Stellenbosch University and KRISP, KZN Research Innovation and Sequencing Platform, UKZN.	Nokukhanya Mdlalose et al
SouthAfrica/CERI-KRISP-K034599/2021	EPI_ISL_9054155	National Health Laboratory Services, Virology	CERI, Centre for Epidemic Response and Innvoation, Stellenbosch University and KRISP, KZN Research Innovation and Sequencing Platform, UKZN.	Nokukhanya Mdlalose et al
SouthAfrica/CERI-KRISP-K034591/2021	EPI_ISL_9054149	National Health Laboratory Services, Virology	CERI, Centre for Epidemic Response and Innvoation, Stellenbosch University and KRISP, KZN Research Innovation and Sequencing Platform, UKZN.	Nokukhanya Mdlalose et al
SouthAfrica/CERI-KRISP-K034789/2021	EPI_ISL_9082864	CAPRISA	CERI, Centre for Epidemic Response and Innvoation, Stellenbosch University and KRISP, KZN Research Innovation and Sequencing Platform, UKZN.	Natasha Samsunder et al
SouthAfrica/CERI-KRISP-K034790/2021	EPI_ISL_9082883	CAPRISA	CERI, Centre for Epidemic Response and Innvoation, Stellenbosch University and KRISP, KZN Research Innovation and Sequencing Platform, UKZN.	Natasha Samsunder et al
SouthAfrica/CERI-KRISP-K034791/2021	EPI_ISL_9082903	CAPRISA	CERI, Centre for Epidemic Response and Innvoation, Stellenbosch University and KRISP, KZN Research Innovation and Sequencing Platform, UKZN.	Natasha Samsunder et al
SouthAfrica/CERI-KRISP-K034792/2021	EPI_ISL_9082865	CAPRISA	CERI, Centre for Epidemic Response and Innvoation, Stellenbosch University and KRISP, KZN Research Innovation and Sequencing Platform, UKZN.	Natasha Samsunder et al
SouthAfrica/CERI-KRISP-K034794/2021	EPI_ISL_9082866	CAPRISA	CERI, Centre for Epidemic Response and Innvoation, Stellenbosch University and KRISP, KZN Research Innovation and Sequencing Platform, UKZN.	Natasha Samsunder et al
SouthAfrica/CERI-KRISP-K034795/2021	EPI_ISL_9082897	CAPRISA	CERI, Centre for Epidemic Response and Innvoation, Stellenbosch University and KRISP, KZN Research Innovation and Sequencing Platform, UKZN.	Natasha Samsunder et al
SouthAfrica/CERI-KRISP-K034797/2021	EPI_ISL_9082894	CAPRISA	CERI, Centre for Epidemic Response and Innvoation, Stellenbosch University and KRISP, KZN Research Innovation and Sequencing Platform, UKZN.	Natasha Samsunder et al
SouthAfrica/CERI-KRISP-K034798/2021	EPI_ISL_9082891	CAPRISA	CERI, Centre for Epidemic Response and Innvoation, Stellenbosch University and KRISP, KZN Research Innovation and Sequencing Platform, UKZN.	Natasha Samsunder et al
SouthAfrica/CERI-KRISP-K034799/2021	EPI_ISL_9082902	CAPRISA	CERI, Centre for Epidemic Response and Innvoation, Stellenbosch University and KRISP, KZN Research Innovation and Sequencing Platform, UKZN.	Natasha Samsunder et al
SouthAfrica/CERI-KRISP-K034801/2021	EPI_ISL_9082895	CAPRISA	CERI, Centre for Epidemic Response and Innvoation, Stellenbosch University and KRISP, KZN Research Innovation and Sequencing Platform, UKZN.	Natasha Samsunder et al
SouthAfrica/CERI-KRISP-K034807/2021	EPI_ISL_9082901	CAPRISA	CERI, Centre for Epidemic Response and Innvoation, Stellenbosch University and KRISP, KZN Research Innovation and Sequencing Platform, UKZN.	Natasha Samsunder et al
SouthAfrica/CERI-KRISP-K034745/2021	EPI_ISL_9072341	CAPRISA Hillcrest	CERI, Centre for Epidemic Response and Innvoation, Stellenbosch University and KRISP, KZN Research Innovation and Sequencing Platform, UKZN.	Natasha Samsunder et al
SouthAfrica/CERI-KRISP-K034747/2021	EPI_ISL_9072342	CAPRISA Hillcrest	CERI, Centre for Epidemic Response and Innvoation, Stellenbosch University and KRISP, KZN Research Innovation and Sequencing Platform, UKZN.	Natasha Samsunder et al
SouthAfrica/CERI-KRISP-K034749/2021	EPI_ISL_9072343	CAPRISA Hillcrest	CERI, Centre for Epidemic Response and Innvoation, Stellenbosch University and KRISP, KZN Research Innovation and Sequencing Platform, UKZN.	Natasha Samsunder et al
SouthAfrica/CERI-KRISP-K034750/2021	EPI_ISL_9072344	CAPRISA Hillcrest	CERI, Centre for Epidemic Response and Innvoation, Stellenbosch University and KRISP, KZN Research Innovation and Sequencing Platform, UKZN.	Natasha Samsunder et al
SouthAfrica/CERI-KRISP-K034751/2021	EPI_ISL_9072345	CAPRISA Hillcrest	CERI, Centre for Epidemic Response and Innvoation, Stellenbosch University and KRISP, KZN Research Innovation and Sequencing Platform, UKZN.	Natasha Samsunder et al
SouthAfrica/CERI-KRISP-K034753/2021	EPI_ISL_9072347	CAPRISA Hillcrest	CERI, Centre for Epidemic Response and Innvoation, Stellenbosch University and KRISP, KZN Research Innovation and Sequencing Platform, UKZN.	Natasha Samsunder et al
SouthAfrica/CERI-KRISP-K034772/2021	EPI_ISL_9082898	CAPRISA	CERI, Centre for Epidemic Response and Innvoation, Stellenbosch University and KRISP, KZN Research Innovation and Sequencing Platform, UKZN.	Natasha Samsunder et al
SouthAfrica/CERI-KRISP-K034773/2021	EPI_ISL_9082889	CAPRISA	CERI, Centre for Epidemic Response and Innvoation, Stellenbosch University and KRISP, KZN Research Innovation and Sequencing Platform, UKZN.	Natasha Samsunder et al
SouthAfrica/CERI-KRISP-K034774/2021	EPI_ISL_9082882	CAPRISA	CERI, Centre for Epidemic Response and Innvoation, Stellenbosch University and KRISP, KZN Research Innovation and Sequencing Platform, UKZN.	Natasha Samsunder et al
SouthAfrica/CERI-KRISP-K034775/2021	EPI_ISL_9082860	CAPRISA	CERI, Centre for Epidemic Response and Innvoation, Stellenbosch University and KRISP, KZN Research Innovation and Sequencing Platform, UKZN.	Natasha Samsunder et al
SouthAfrica/CERI-KRISP-K034776/2021	EPI_ISL_9082909	CAPRISA	CERI, Centre for Epidemic Response and Innvoation, Stellenbosch University and KRISP, KZN Research Innovation and Sequencing Platform, UKZN.	Natasha Samsunder et al
SouthAfrica/CERI-KRISP-K034777/2021	EPI_ISL_9082876	CAPRISA	CERI, Centre for Epidemic Response and Innvoation, Stellenbosch University and KRISP, KZN Research Innovation and Sequencing Platform, UKZN.	Natasha Samsunder et al
SouthAfrica/CERI-KRISP-K034778/2021	EPI_ISL_9082861	CAPRISA	CERI, Centre for Epidemic Response and Innvoation, Stellenbosch University and KRISP, KZN Research Innovation and Sequencing Platform, UKZN.	Natasha Samsunder et al
SouthAfrica/CERI-KRISP-K034779/2021	EPI_ISL_9082880	CAPRISA	CERI, Centre for Epidemic Response and Innvoation, Stellenbosch University and KRISP, KZN Research Innovation and Sequencing Platform, UKZN.	Natasha Samsunder et al
SouthAfrica/CERI-KRISP-K034781/2021	EPI_ISL_9082888	CAPRISA	CERI, Centre for Epidemic Response and Innvoation, Stellenbosch University and KRISP, KZN Research Innovation and Sequencing Platform, UKZN.	Natasha Samsunder et al
SouthAfrica/CERI-KRISP-K034782/2021	EPI_ISL_9082906	CAPRISA	CERI, Centre for Epidemic Response and Innvoation, Stellenbosch University and KRISP, KZN Research Innovation and Sequencing Platform, UKZN.	Natasha Samsunder et al
SouthAfrica/CERI-KRISP-K034783/2021	EPI_ISL_9082862	CAPRISA	CERI, Centre for Epidemic Response and Innvoation, Stellenbosch University and KRISP, KZN Research Innovation and Sequencing Platform, UKZN.	Natasha Samsunder et al
SouthAfrica/CERI-KRISP-K034785/2021	EPI_ISL_9082877	CAPRISA	CERI, Centre for Epidemic Response and Innvoation, Stellenbosch University and KRISP, KZN Research Innovation and Sequencing Platform, UKZN.	Natasha Samsunder et al
SouthAfrica/CERI-KRISP-K034744/2021	EPI_ISL_9072340	CAPRISA Hillcrest	CERI, Centre for Epidemic Response and Innvoation, Stellenbosch University and KRISP, KZN Research Innovation and Sequencing Platform, UKZN.	Natasha Samsunder et al
SouthAfrica/CERI-KRISP-K034796/2021	EPI_ISL_9082872	CAPRISA	CERI, Centre for Epidemic Response and Innvoation, Stellenbosch University and KRISP, KZN Research Innovation and Sequencing Platform, UKZN.	Natasha Samsunder et al
SouthAfrica/CERI-KRISP-K034752/2021	EPI_ISL_9072346	CAPRISA Hillcrest	CERI, Centre for Epidemic Response and Innvoation, Stellenbosch University and KRISP, KZN Research Innovation and Sequencing Platform, UKZN.	Natasha Samsunder et al
SouthAfrica/CERI-KRISP-K034784/2021	EPI_ISL_9082893	CAPRISA	CERI, Centre for Epidemic Response and Innvoation, Stellenbosch University and KRISP, KZN Research Innovation and Sequencing Platform, UKZN.	Natasha Samsunder et al
SouthAfrica/NHLS-UCT-GS-AG02/2021	EPI_ISL_8975030	Groote Schuur Hospital wc GSH	NHLS/UCT	Arash Iranzadeh et al
SouthAfrica/NHLS-UCT-GS-AF96/2021	EPI_ISL_8975037	Touwsranten Clinic wc TST	NHLS/UCT	Arash Iranzadeh et al
SouthAfrica/NHLS-UCT-GS-AF98/2021	EPI_ISL_8975096	Alma CDC wc AHC	NHLS/UCT	Arash Iranzadeh et al
SouthAfrica/NHLS-UCT-GS-AF99/2021	EPI_ISL_8975028	Alma CDC wc AHC	NHLS/UCT	Arash Iranzadeh et al
SouthAfrica/NHLS-UCT-GS-AG01/2021	EPI_ISL_8974999	Kwanokuthula CDC wc KWA	NHLS/UCT	Arash Iranzadeh et al
SouthAfrica/NHLS-UCT-GS-AF94/2021	EPI_ISL_8975010	Groote Schuur Hospital wc GSH	NHLS/UCT	Arash Iranzadeh et al
SouthAfrica/NHLS-UCT-GP-N344/2021	EPI_ISL_8975100	Lansdowne Clinic wc LNS	NHLS/UCT	Arash Iranzadeh et al
SouthAfrica/NHLS-UCT-GP-N345/2021	EPI_ISL_8975045	Seawind Clinic wc SEA	NHLS/UCT	Arash Iranzadeh et al
SouthAfrica/NHLS-UCT-GS-AG37/2021	EPI_ISL_8975003	Mitchells Plain Hospital wc MPH	NHLS/UCT	Arash Iranzadeh et al
SouthAfrica/NHLS-UCT-GP-N339/2021	EPI_ISL_8975125	Lady Michaelis CDC wc LMC	NHLS/UCT	Arash Iranzadeh et al
SouthAfrica/NHLS-UCT-GP-N340/2021	EPI_ISL_8975027	Parow CDC wc PHC	NHLS/UCT	Arash Iranzadeh et al
SouthAfrica/NHLS-UCT-GP-N341/2021	EPI_ISL_8975013	Hawston Clinic wc HSC	NHLS/UCT	Arash Iranzadeh et al
SouthAfrica/NHLS-UCT-GP-N342/2021	EPI_ISL_8974998	Klawer Clinic wc KCH	NHLS/UCT	Arash Iranzadeh et al
SouthAfrica/NHLS-UCT-GS-AF92/2021	EPI_ISL_8975054	Conville CDC wc CVC	NHLS/UCT	Arash Iranzadeh et al
SouthAfrica/NHLS-UCT-GP-N331/2021	EPI_ISL_8975069	Masincedane Clinic wc MAS	NHLS/UCT	Arash Iranzadeh et al
SouthAfrica/NHLS-UCT-GP-N332/2021	EPI_ISL_8975070	Masincedane Clinic wc MAS	NHLS/UCT	Arash Iranzadeh et al
SouthAfrica/NHLS-UCT-GP-N333/2021	EPI_ISL_8975071	Nomzamo CDC wc NMZ	NHLS/UCT	Arash Iranzadeh et al
SouthAfrica/NHLS-UCT-GP-N334/2021	EPI_ISL_8975047	Graafwater Clinic wc GWC	NHLS/UCT	Arash Iranzadeh et al
SouthAfrica/NHLS-UCT-GP-N335/2021	EPI_ISL_8974991	Graafwater Clinic wc GWC	NHLS/UCT	Arash Iranzadeh et al
SouthAfrica/NHLS-UCT-GP-N336/2021	EPI_ISL_8975104	Graafwater Clinic wc GWC	NHLS/UCT	Arash Iranzadeh et al
SouthAfrica/NHLS-UCT-GP-N337/2021	EPI_ISL_8975099	Netreg Clinic wc NET	NHLS/UCT	Arash Iranzadeh et al
SouthAfrica/NHLS-UCT-GP-N338/2021	EPI_ISL_8975082	Bellville South CDC wc BSX	NHLS/UCT	Arash Iranzadeh et al
SouthAfrica/NHLS-UCT-GS-AF91/2021	EPI_ISL_8975017	Groote Schuur Hospital wc GSH	NHLS/UCT	Arash Iranzadeh et al
SouthAfrica/NHLS-UCT-GS-AG36/2021	EPI_ISL_8975086	Mitchells Plain Hospital wc MPH	NHLS/UCT	Arash Iranzadeh et al
SouthAfrica/NHLS-UCT-GS-AF89/2021	EPI_ISL_8974992	Groote Schuur Hospital wc GSH	NHLS/UCT	Arash Iranzadeh et al
SouthAfrica/NHLS-UCT-GS-AF90/2021	EPI_ISL_8975075	Groote Schuur Hospital wc GSH	NHLS/UCT	Arash Iranzadeh et al
SouthAfrica/NHLS-UCT-GS-AF97/2021	EPI_ISL_8975065	Riversdale Clinic wc RAV	NHLS/UCT	Arash Iranzadeh et al
SouthAfrica/NHLS-UCT-GP-N343/2021	EPI_ISL_8975046	Caledon Clinic wc CAL	NHLS/UCT	Arash Iranzadeh et al
SouthAfrica/NHLS-UCT-GS-AF93/2021	EPI_ISL_8975058	Riversdale Clinic wc RAV	NHLS/UCT	Arash Iranzadeh et al
SouthAfrica/UFS-VIRO-NGS-ONT180122BC14/2021	EPI_ISL_8890524	NHLS Universitas Academic	UFS Virology	PA Bester et al
SouthAfrica/UFS-VIRO-NGS-ONT180122BC85/2021	EPI_ISL_8890522	NHLS Universitas Academic	UFS Virology	PA Bester et al
SouthAfrica/UFS-VIRO-NGS-ONT180122BC02/2021	EPI_ISL_8890523	NHLS Universitas Academic	UFS Virology	PA Bester et al
SouthAfrica/UFS-VIRO-NGS-ONT180122BC15/2021	EPI_ISL_8890532	NHLS Universitas Academic	UFS Virology	PA Bester et al
SouthAfrica/UFS-VIRO-NGS-ONT180122BC27/2021	EPI_ISL_8890533	NHLS Universitas Academic	UFS Virology	PA Bester et al
SouthAfrica/UFS-VIRO-NGS-ONT180122BC40/2021	EPI_ISL_8890541	NHLS Universitas Academic	UFS Virology	PA Bester et al
SouthAfrica/UFS-VIRO-NGS-ONT180122BC52/2021	EPI_ISL_8890542	NHLS Universitas Academic	UFS Virology	PA Bester et al
SouthAfrica/UFS-VIRO-NGS-ONT180122BC03/2021	EPI_ISL_8890531	NHLS Universitas Academic	UFS Virology	PA Bester et al
SouthAfrica/UFS-VIRO-NGS-ONT180122BC26/2021	EPI_ISL_8890525	NHLS Universitas Academic	UFS Virology	PA Bester et al
SouthAfrica/UFS-VIRO-NGS-ONT180122BC50/2021	EPI_ISL_8890527	NHLS Universitas Academic	UFS Virology	PA Bester et al
SouthAfrica/UFS-VIRO-NGS-ONT180122BC62/2021	EPI_ISL_8890528	NHLS Universitas Academic	UFS Virology	PA Bester et al
SouthAfrica/UFS-VIRO-NGS-ONT180122BC86/2021	EPI_ISL_8890530	NHLS Universitas Academic	UFS Virology	PA Bester et al
SouthAfrica/UFS-VIRO-NGS-ONT180122BC38/2021	EPI_ISL_8890526	NHLS Universitas Academic	UFS Virology	PA Bester et al
SouthAfrica/UFS-VIRO-NGS-ONT180122BC74/2021	EPI_ISL_8890529	NHLS Universitas Academic	UFS Virology	PA Bester et al
SouthAfrica/UFS-VIRO-NGS-ONT180122BC30/2021	EPI_ISL_8890556	NHLS Universitas Academic	UFS Virology	PA Bester et al
SouthAfrica/UFS-VIRO-NGS-ONT180122BC73/2021	EPI_ISL_8890521	NHLS Universitas Academic	UFS Virology	PA Bester et al
SouthAfrica/UFS-VIRO-NGS-ONT180122BC76/2021	EPI_ISL_8890544	NHLS Universitas Academic	UFS Virology	PA Bester et al
SouthAfrica/NICD-R19072/2021	EPI_ISL_8823942	Edendale Gateway clinic	National Institute for Communicable Diseases of the National Health Laboratory Service	Amoako DG et al
SouthAfrica/NICD-R18817/2021	EPI_ISL_8799277	Edendale hospital	National Institute for Communicable Diseases of the National Health Laboratory Service	Amoako DG et al
SouthAfrica/NICD-R18828/2021	EPI_ISL_8799282	Edendale hospital	National Institute for Communicable Diseases of the National Health Laboratory Service	Amoako DG et al
SouthAfrica/NICD-R18860/2021	EPI_ISL_8799294	Rahima Moosa Mother and child Hospital	National Institute for Communicable Diseases of the National Health Laboratory Service	Amoako DG et al
SouthAfrica/NICD-R18898/2021	EPI_ISL_8799303	Tshepong hospital	National Institute for Communicable Diseases of the National Health Laboratory Service	Amoako DG et al
SouthAfrica/NICD-R18853/2021	EPI_ISL_8799291	Mitchell's Plain Clinic	National Institute for Communicable Diseases of the National Health Laboratory Service	Amoako DG et al
SouthAfrica/NICD-R18856/2021	EPI_ISL_8799292	Mitchell's plain distric hospital	National Institute for Communicable Diseases of the National Health Laboratory Service	Amoako DG et al
SouthAfrica/NICD-R18869/2021	EPI_ISL_8799296	Mitchell's plain distric hospital	National Institute for Communicable Diseases of the National Health Laboratory Service	Amoako DG et al
SouthAfrica/NICD-R18876/2021	EPI_ISL_8799298	Mitchell's plain distric hospital	National Institute for Communicable Diseases of the National Health Laboratory Service	Amoako DG et al
SouthAfrica/NICD-R18877/2021	EPI_ISL_8799299	Mitchell's plain distric hospital	National Institute for Communicable Diseases of the National Health Laboratory Service	Amoako DG et al
SouthAfrica/NICD-R18894/2021	EPI_ISL_8799302	Mitchell's Plain Clinic	National Institute for Communicable Diseases of the National Health Laboratory Service	Amoako DG et al
SouthAfrica/NICD-R18805/2021	EPI_ISL_8799273	Edendale hospital	National Institute for Communicable Diseases of the National Health Laboratory Service	Amoako DG et al
SouthAfrica/NICD-R18807/2021	EPI_ISL_8799274	Edendale Gateway clinic	National Institute for Communicable Diseases of the National Health Laboratory Service	Amoako DG et al
SouthAfrica/NICD-R18819/2021	EPI_ISL_8799278	Edendale Gateway clinic	National Institute for Communicable Diseases of the National Health Laboratory Service	Amoako DG et al
SouthAfrica/NICD-R18832/2021	EPI_ISL_8799285	Edendale hospital	National Institute for Communicable Diseases of the National Health Laboratory Service	Amoako DG et al
SouthAfrica/NICD-R18866/2021	EPI_ISL_8799295	Helen Joseph Hospital	National Institute for Communicable Diseases of the National Health Laboratory Service	Amoako DG et al
SouthAfrica/NICD-R18791/2021	EPI_ISL_8799270	Klerksdorp hospital	National Institute for Communicable Diseases of the National Health Laboratory Service	Amoako DG et al
SouthAfrica/NICD-R18792/2021	EPI_ISL_8799271	Tshepong hospital	National Institute for Communicable Diseases of the National Health Laboratory Service	Amoako DG et al
SouthAfrica/NICD-R18851/2021	EPI_ISL_8799290	Mitchell's plain distric hospital	National Institute for Communicable Diseases of the National Health Laboratory Service	Amoako DG et al
SouthAfrica/NICD-R18857/2021	EPI_ISL_8799293	Mitchell's plain distric hospital	National Institute for Communicable Diseases of the National Health Laboratory Service	Amoako DG et al
SouthAfrica/NICD-R18824/2021	EPI_ISL_8799280	Edendale Gateway clinic	National Institute for Communicable Diseases of the National Health Laboratory Service	Amoako DG et al
SouthAfrica/NICD-R18825/2021	EPI_ISL_8799281	Edendale Gateway clinic	National Institute for Communicable Diseases of the National Health Laboratory Service	Amoako DG et al
SouthAfrica/NICD-N26062/2021	EPI_ISL_8799262	National Institute for Communicable Diseases of the National Health Laboratory Service	National Institute for Communicable Diseases of the National Health Laboratory Service	Amoako DG et al
SouthAfrica/NICD-N26064/2021	EPI_ISL_8799263	National Institute for Communicable Diseases of the National Health Laboratory Service	National Institute for Communicable Diseases of the National Health Laboratory Service	Amoako DG et al
SouthAfrica/NICD-N26066/2021	EPI_ISL_8799265	National Institute for Communicable Diseases of the National Health Laboratory Service	National Institute for Communicable Diseases of the National Health Laboratory Service	Amoako DG et al
SouthAfrica/NICD-R18756/2021	EPI_ISL_8799267	Rahima Moosa Mother and child Hospital	National Institute for Communicable Diseases of the National Health Laboratory Service	Amoako DG et al
SouthAfrica/NICD-R18762/2021	EPI_ISL_8799268	Tshepong hospital	National Institute for Communicable Diseases of the National Health Laboratory Service	Amoako DG et al
SouthAfrica/NICD-R18766/2021	EPI_ISL_8799269	Tshepong hospital	National Institute for Communicable Diseases of the National Health Laboratory Service	Amoako DG et al
SouthAfrica/NICD-R18872/2021	EPI_ISL_8799297	Mitchell's plain distric hospital	National Institute for Communicable Diseases of the National Health Laboratory Service	Amoako DG et al
SouthAfrica/NICD-R18891/2021	EPI_ISL_8799301	Red cross childrens hospital	National Institute for Communicable Diseases of the National Health Laboratory Service	Amoako DG et al
SouthAfrica/NICD-R18811/2021	EPI_ISL_8799276	Edendale Gateway clinic	National Institute for Communicable Diseases of the National Health Laboratory Service	Amoako DG et al
SouthAfrica/NICD-R18830/2021	EPI_ISL_8799284	Edendale Gateway clinic	National Institute for Communicable Diseases of the National Health Laboratory Service	Amoako DG et al
SouthAfrica/NICD-N25280/2021	EPI_ISL_8799241	VERMAAK	National Institute for Communicable Diseases of the National Health Laboratory Service	Amoako DG et al
SouthAfrica/NICD-N25270/2021	EPI_ISL_8799234	VERMAAK	National Institute for Communicable Diseases of the National Health Laboratory Service	Amoako DG et al
SouthAfrica/NICD-N25272/2021	EPI_ISL_8799236	VERMAAK	National Institute for Communicable Diseases of the National Health Laboratory Service	Amoako DG et al
SouthAfrica/NICD-N25273/2021	EPI_ISL_8799237	VERMAAK	National Institute for Communicable Diseases of the National Health Laboratory Service	Amoako DG et al
SouthAfrica/NICD-N25274/2021	EPI_ISL_8799238	VERMAAK	National Institute for Communicable Diseases of the National Health Laboratory Service	Amoako DG et al
SouthAfrica/NICD-N25275/2021	EPI_ISL_8799239	VERMAAK	National Institute for Communicable Diseases of the National Health Laboratory Service	Amoako DG et al
SouthAfrica/NICD-N25279/2021	EPI_ISL_8799240	VERMAAK	National Institute for Communicable Diseases of the National Health Laboratory Service	Amoako DG et al
SouthAfrica/NICD-N25281/2021	EPI_ISL_8799242	VERMAAK	National Institute for Communicable Diseases of the National Health Laboratory Service	Amoako DG et al
SouthAfrica/NICD-N25282/2021	EPI_ISL_8799243	VERMAAK	National Institute for Communicable Diseases of the National Health Laboratory Service	Amoako DG et al
SouthAfrica/NICD-N25283/2021	EPI_ISL_8799244	VERMAAK	National Institute for Communicable Diseases of the National Health Laboratory Service	Amoako DG et al
SouthAfrica/NICD-N25291/2021	EPI_ISL_8799248	VERMAAK	National Institute for Communicable Diseases of the National Health Laboratory Service	Amoako DG et al
SouthAfrica/NICD-N25292/2021	EPI_ISL_8799249	VERMAAK	National Institute for Communicable Diseases of the National Health Laboratory Service	Amoako DG et al
SouthAfrica/NICD-N25293/2021	EPI_ISL_8799250	VERMAAK	National Institute for Communicable Diseases of the National Health Laboratory Service	Amoako DG et al
SouthAfrica/NICD-N25287/2021	EPI_ISL_8799245	VERMAAK	National Institute for Communicable Diseases of the National Health Laboratory Service	Amoako DG et al
SouthAfrica/NICD-N25290/2021	EPI_ISL_8799247	VERMAAK	National Institute for Communicable Diseases of the National Health Laboratory Service	Amoako DG et al
SouthAfrica/NICD-N25265/2021	EPI_ISL_8799230	VERMAAK	National Institute for Communicable Diseases of the National Health Laboratory Service	Amoako DG et al
SouthAfrica/NICD-N25266/2021	EPI_ISL_8799231	VERMAAK	National Institute for Communicable Diseases of the National Health Laboratory Service	Amoako DG et al
SouthAfrica/NICD-N25267/2021	EPI_ISL_8799232	VERMAAK	National Institute for Communicable Diseases of the National Health Laboratory Service	Amoako DG et al
SouthAfrica/NICD-N25269/2021	EPI_ISL_8799233	VERMAAK	National Institute for Communicable Diseases of the National Health Laboratory Service	Amoako DG et al
SouthAfrica/NICD-R18724/2021	EPI_ISL_8799266	Tshepong hospital	National Institute for Communicable Diseases of the National Health Laboratory Service	Amoako DG et al
SouthAfrica/NICD-R18901/2021	EPI_ISL_8799304	Mitchell's plain distric hospital	National Institute for Communicable Diseases of the National Health Laboratory Service	Amoako DG et al
SouthAfrica/NICD-R18926/2021	EPI_ISL_8799309	Agincourt clinic	National Institute for Communicable Diseases of the National Health Laboratory Service	Amoako DG et al
SouthAfrica/NICD-N25288/2021	EPI_ISL_8799246	VERMAAK	National Institute for Communicable Diseases of the National Health Laboratory Service	Amoako DG et al
SouthAfrica/NICD-N25271/2021	EPI_ISL_8799235	VERMAAK	National Institute for Communicable Diseases of the National Health Laboratory Service	Amoako DG et al
SouthAfrica/CERI-KRISP-K033982/2021	EPI_ISL_8693907	AHRI	CERI, Centre for Epidemic Response and Innvoation, Stellenbosch University and KRISP, KZN Research Innovation and Sequencing Platform, UKZN.	Sigal Alex et al
SouthAfrica/CERI-KRISP-K034551/2021	EPI_ISL_8688163	National Health Laboratory Service, Kwazulu-Natal, South Africa	CERI, Centre for Epidemic Response and Innvoation, Stellenbosch University and KRISP, KZN Research Innovation and Sequencing Platform, UKZN.	Nokukhanya Mdlalose et al
SouthAfrica/CERI-KRISP-K034554/2021	EPI_ISL_8688164	National Health Laboratory Service, Kwazulu-Natal, South Africa	CERI, Centre for Epidemic Response and Innvoation, Stellenbosch University and KRISP, KZN Research Innovation and Sequencing Platform, UKZN.	Nokukhanya Mdlalose et al
SouthAfrica/CERI-KRISP-K034555/2021	EPI_ISL_8688165	National Health Laboratory Service, Kwazulu-Natal, South Africa	CERI, Centre for Epidemic Response and Innvoation, Stellenbosch University and KRISP, KZN Research Innovation and Sequencing Platform, UKZN.	Nokukhanya Mdlalose et al
SouthAfrica/CERI-KRISP-K034557/2021	EPI_ISL_8688166	National Health Laboratory Service, Kwazulu-Natal, South Africa	CERI, Centre for Epidemic Response and Innvoation, Stellenbosch University and KRISP, KZN Research Innovation and Sequencing Platform, UKZN.	Nokukhanya Mdlalose et al
SouthAfrica/CERI-KRISP-K034558/2021	EPI_ISL_8688167	National Health Laboratory Service, Kwazulu-Natal, South Africa	CERI, Centre for Epidemic Response and Innvoation, Stellenbosch University and KRISP, KZN Research Innovation and Sequencing Platform, UKZN.	Nokukhanya Mdlalose et al
SouthAfrica/CERI-KRISP-K034559/2021	EPI_ISL_8688168	National Health Laboratory Service, Kwazulu-Natal, South Africa	CERI, Centre for Epidemic Response and Innvoation, Stellenbosch University and KRISP, KZN Research Innovation and Sequencing Platform, UKZN.	Nokukhanya Mdlalose et al
SouthAfrica/CERI-KRISP-K034567/2021	EPI_ISL_8688174	National Health Laboratory Service, Kwazulu-Natal, South Africa	CERI, Centre for Epidemic Response and Innvoation, Stellenbosch University and KRISP, KZN Research Innovation and Sequencing Platform, UKZN.	Nokukhanya Mdlalose et al
SouthAfrica/SU-NHLS_3638/2021	EPI_ISL_8649306	Division of Medical Virology, National Health Laboratory Service (NHLS), Tygerberg Hospital / Stellenbosch University	Division of Medical Virology, National Health Laboratory Service (NHLS), Tygerberg Hospital / Stellenbosch University	Susan Engelbrecht et al
SouthAfrica/SU-NHLS_3691/2021	EPI_ISL_8649344	Division of Medical Virology, National Health Laboratory Service (NHLS), Tygerberg Hospital / Stellenbosch University	Division of Medical Virology, National Health Laboratory Service (NHLS), Tygerberg Hospital / Stellenbosch University	Susan Engelbrecht et al
SouthAfrica/CERI-KRISP-K034560/2021	EPI_ISL_8688169	National Health Laboratory Service, Kwazulu-Natal, South Africa	CERI, Centre for Epidemic Response and Innvoation, Stellenbosch University and KRISP, KZN Research Innovation and Sequencing Platform, UKZN.	Nokukhanya Mdlalose et al
SouthAfrica/CERI-KRISP-K034561/2021	EPI_ISL_8688170	National Health Laboratory Service, Kwazulu-Natal, South Africa	CERI, Centre for Epidemic Response and Innvoation, Stellenbosch University and KRISP, KZN Research Innovation and Sequencing Platform, UKZN.	Nokukhanya Mdlalose et al
SouthAfrica/CERI-KRISP-K034562/2021	EPI_ISL_8688171	National Health Laboratory Service, Kwazulu-Natal, South Africa	CERI, Centre for Epidemic Response and Innvoation, Stellenbosch University and KRISP, KZN Research Innovation and Sequencing Platform, UKZN.	Nokukhanya Mdlalose et al
SouthAfrica/CERI-KRISP-K034563/2021	EPI_ISL_8688172	National Health Laboratory Service, Kwazulu-Natal, South Africa	CERI, Centre for Epidemic Response and Innvoation, Stellenbosch University and KRISP, KZN Research Innovation and Sequencing Platform, UKZN.	Nokukhanya Mdlalose et al
SouthAfrica/CERI-KRISP-K034568/2021	EPI_ISL_8688175	National Health Laboratory Service, Kwazulu-Natal, South Africa	CERI, Centre for Epidemic Response and Innvoation, Stellenbosch University and KRISP, KZN Research Innovation and Sequencing Platform, UKZN.	Nokukhanya Mdlalose et al
SouthAfrica/CERI-KRISP-K034570/2021	EPI_ISL_8688176	National Health Laboratory Service, Kwazulu-Natal, South Africa	CERI, Centre for Epidemic Response and Innvoation, Stellenbosch University and KRISP, KZN Research Innovation and Sequencing Platform, UKZN.	Nokukhanya Mdlalose et al
SouthAfrica/CERI-KRISP-K034571/2021	EPI_ISL_8688177	National Health Laboratory Service, Kwazulu-Natal, South Africa	CERI, Centre for Epidemic Response and Innvoation, Stellenbosch University and KRISP, KZN Research Innovation and Sequencing Platform, UKZN.	Nokukhanya Mdlalose et al
SouthAfrica/CERI-KRISP-K034572/2021	EPI_ISL_8688178	National Health Laboratory Service, Kwazulu-Natal, South Africa	CERI, Centre for Epidemic Response and Innvoation, Stellenbosch University and KRISP, KZN Research Innovation and Sequencing Platform, UKZN.	Nokukhanya Mdlalose et al
SouthAfrica/CERI-KRISP-K034574/2021	EPI_ISL_8688179	National Health Laboratory Service, Kwazulu-Natal, South Africa	CERI, Centre for Epidemic Response and Innvoation, Stellenbosch University and KRISP, KZN Research Innovation and Sequencing Platform, UKZN.	Nokukhanya Mdlalose et al
SouthAfrica/SU-NHLS_3693/2021	EPI_ISL_8649346	Division of Medical Virology, National Health Laboratory Service (NHLS), Tygerberg Hospital / Stellenbosch University	Division of Medical Virology, National Health Laboratory Service (NHLS), Tygerberg Hospital / Stellenbosch University	Susan Engelbrecht et al
SouthAfrica/SU-NHLS_3637/2021	EPI_ISL_8649305	Division of Medical Virology, National Health Laboratory Service (NHLS), Tygerberg Hospital / Stellenbosch University	Division of Medical Virology, National Health Laboratory Service (NHLS), Tygerberg Hospital / Stellenbosch University	Susan Engelbrecht et al
SouthAfrica/CERI-KRISP-K034490/2021	EPI_ISL_8688120	National Health Laboratory Services, Virology	CERI, Centre for Epidemic Response and Innvoation, Stellenbosch University and KRISP, KZN Research Innovation and Sequencing Platform, UKZN.	Kathleen Subramoney et al
SouthAfrica/CERI-KRISP-K034491/2021	EPI_ISL_8688121	National Health Laboratory Services, Virology	CERI, Centre for Epidemic Response and Innvoation, Stellenbosch University and KRISP, KZN Research Innovation and Sequencing Platform, UKZN.	Kathleen Subramoney et al
SouthAfrica/CERI-KRISP-K034498/2021	EPI_ISL_8688127	National Health Laboratory Services, Virology	CERI, Centre for Epidemic Response and Innvoation, Stellenbosch University and KRISP, KZN Research Innovation and Sequencing Platform, UKZN.	Kathleen Subramoney et al
SouthAfrica/SU-NHLS_3640/2021	EPI_ISL_8649308	Division of Medical Virology, National Health Laboratory Service (NHLS), Tygerberg Hospital / Stellenbosch University	Division of Medical Virology, National Health Laboratory Service (NHLS), Tygerberg Hospital / Stellenbosch University	Susan Engelbrecht et al
SouthAfrica/SU-NHLS_3641/2021	EPI_ISL_8649309	Division of Medical Virology, National Health Laboratory Service (NHLS), Tygerberg Hospital / Stellenbosch University	Division of Medical Virology, National Health Laboratory Service (NHLS), Tygerberg Hospital / Stellenbosch University	Susan Engelbrecht et al
SouthAfrica/SU-NHLS_3690/2021	EPI_ISL_8649343	Division of Medical Virology, National Health Laboratory Service (NHLS), Tygerberg Hospital / Stellenbosch University	Division of Medical Virology, National Health Laboratory Service (NHLS), Tygerberg Hospital / Stellenbosch University	Susan Engelbrecht et al
SouthAfrica/CERI-KRISP-K034488/2021	EPI_ISL_8688118	National Health Laboratory Services, Virology	CERI, Centre for Epidemic Response and Innvoation, Stellenbosch University and KRISP, KZN Research Innovation and Sequencing Platform, UKZN.	Kathleen Subramoney et al
SouthAfrica/CERI-KRISP-K034566/2021	EPI_ISL_8688173	National Health Laboratory Service, Kwazulu-Natal, South Africa	CERI, Centre for Epidemic Response and Innvoation, Stellenbosch University and KRISP, KZN Research Innovation and Sequencing Platform, UKZN.	Nokukhanya Mdlalose et al
SouthAfrica/SU-NHLS_3717/2021	EPI_ISL_8649363	Division of Medical Virology, National Health Laboratory Service (NHLS), Tygerberg Hospital / Stellenbosch University	Division of Medical Virology, National Health Laboratory Service (NHLS), Tygerberg Hospital / Stellenbosch University	Susan Engelbrecht et al
SouthAfrica/CERI-KRISP-K034496/2021	EPI_ISL_8688125	National Health Laboratory Services, Virology	CERI, Centre for Epidemic Response and Innvoation, Stellenbosch University and KRISP, KZN Research Innovation and Sequencing Platform, UKZN.	Kathleen Subramoney et al
SouthAfrica/CERI-KRISP-K034497/2021	EPI_ISL_8688126	National Health Laboratory Services, Virology	CERI, Centre for Epidemic Response and Innvoation, Stellenbosch University and KRISP, KZN Research Innovation and Sequencing Platform, UKZN.	Kathleen Subramoney et al
SouthAfrica/SU-NHLS_3639/2021	EPI_ISL_8649307	Division of Medical Virology, National Health Laboratory Service (NHLS), Tygerberg Hospital / Stellenbosch University	Division of Medical Virology, National Health Laboratory Service (NHLS), Tygerberg Hospital / Stellenbosch University	Susan Engelbrecht et al
SouthAfrica/CERI-KRISP-K033610/2021	EPI_ISL_8604921	AHRI	CERI, Centre for Epidemic Response and Innvoation, Stellenbosch University and KRISP, KZN Research Innovation and Sequencing Platform, UKZN.	Cele S et al
SouthAfrica/CERI-KRISP-K033611/2021	EPI_ISL_8604922	AHRI	CERI, Centre for Epidemic Response and Innvoation, Stellenbosch University and KRISP, KZN Research Innovation and Sequencing Platform, UKZN.	Cele S et al
SouthAfrica/CERI-KRISP-K033612/2021	EPI_ISL_8604923	AHRI	CERI, Centre for Epidemic Response and Innvoation, Stellenbosch University and KRISP, KZN Research Innovation and Sequencing Platform, UKZN.	Cele S et al
SouthAfrica/CERI-KRISP-K033613/2021	EPI_ISL_8604924	AHRI	CERI, Centre for Epidemic Response and Innvoation, Stellenbosch University and KRISP, KZN Research Innovation and Sequencing Platform, UKZN.	Cele S et al
SouthAfrica/CERI-KRISP-K033614/2021	EPI_ISL_8604925	AHRI	CERI, Centre for Epidemic Response and Innvoation, Stellenbosch University and KRISP, KZN Research Innovation and Sequencing Platform, UKZN.	Cele S et al
SouthAfrica/NICD-N25311/2021	EPI_ISL_8439679	VERMAAK	National Institute for Communicable Diseases of the National Health Laboratory Service	Amoako DG et al
SouthAfrica/NICD-N25298/2021	EPI_ISL_8439672	VERMAAK	National Institute for Communicable Diseases of the National Health Laboratory Service	Amoako DG et al
SouthAfrica/NICD-N25301/2021	EPI_ISL_8439673	VERMAAK	National Institute for Communicable Diseases of the National Health Laboratory Service	Amoako DG et al
SouthAfrica/NICD-N25307/2021	EPI_ISL_8439676	VERMAAK	National Institute for Communicable Diseases of the National Health Laboratory Service	Amoako DG et al
SouthAfrica/NICD-N25309/2021	EPI_ISL_8439677	VERMAAK	National Institute for Communicable Diseases of the National Health Laboratory Service	Amoako DG et al
SouthAfrica/NICD-N25310/2021	EPI_ISL_8439678	VERMAAK	National Institute for Communicable Diseases of the National Health Laboratory Service	Amoako DG et al
SouthAfrica/NICD-N25312/2021	EPI_ISL_8439680	VERMAAK	National Institute for Communicable Diseases of the National Health Laboratory Service	Amoako DG et al
SouthAfrica/NICD-N25313/2021	EPI_ISL_8439681	VERMAAK	National Institute for Communicable Diseases of the National Health Laboratory Service	Amoako DG et al
SouthAfrica/NICD-N25314/2021	EPI_ISL_8439682	VERMAAK	National Institute for Communicable Diseases of the National Health Laboratory Service	Amoako DG et al
SouthAfrica/NICD-N25323/2021	EPI_ISL_8439685	VERMAAK	National Institute for Communicable Diseases of the National Health Laboratory Service	Amoako DG et al
SouthAfrica/NICD-N25325/2021	EPI_ISL_8439686	VERMAAK	National Institute for Communicable Diseases of the National Health Laboratory Service	Amoako DG et al
SouthAfrica/NICD-N25326/2021	EPI_ISL_8439687	VERMAAK	National Institute for Communicable Diseases of the National Health Laboratory Service	Amoako DG et al
SouthAfrica/NICD-N25306/2021	EPI_ISL_8439675	VERMAAK	National Institute for Communicable Diseases of the National Health Laboratory Service	Amoako DG et al
SouthAfrica/NICD-N25296/2021	EPI_ISL_8439671	VERMAAK	National Institute for Communicable Diseases of the National Health Laboratory Service	Amoako DG et al
SouthAfrica/NICD-R18717/2021	EPI_ISL_8465065	Tshepong Hospital	National Institute for Communicable Diseases of the National Health Laboratory Service	Amoako DG et al
SouthAfrica/NICD-R18719/2021	EPI_ISL_8465066	Tshepong Hospital	National Institute for Communicable Diseases of the National Health Laboratory Service	Amoako DG et al
SouthAfrica/NICD-R18723/2021	EPI_ISL_8465067	Tshepong Hospital	National Institute for Communicable Diseases of the National Health Laboratory Service	Amoako DG et al
SouthAfrica/NICD-R18708/2021	EPI_ISL_8465064	Red Cross Children's Hospital	National Institute for Communicable Diseases of the National Health Laboratory Service	Amoako DG et al
SouthAfrica/NICD-N25304/2021	EPI_ISL_8439674	VERMAAK	National Institute for Communicable Diseases of the National Health Laboratory Service	Amoako DG et al
SouthAfrica/NICD-N25317/2021	EPI_ISL_8439684	VERMAAK	National Institute for Communicable Diseases of the National Health Laboratory Service	Amoako DG et al
SouthAfrica/NICD-N25315/2021	EPI_ISL_8439683	VERMAAK	National Institute for Communicable Diseases of the National Health Laboratory Service	Amoako DG et al
South_Africa/SU-NHLS_3571/2021	EPI_ISL_8409305	Division of Medical Virology, National Health Laboratory Service (NHLS), Tygerberg Hospital / Stellenbosch University	Division of Medical Virology, National Health Laboratory Service (NHLS), Tygerberg Hospital / Stellenbosch University	Susan Engelbrecht et al
South_Africa/SU-NHLS_3572/2021	EPI_ISL_8409306	Division of Medical Virology, National Health Laboratory Service (NHLS), Tygerberg Hospital / Stellenbosch University	Division of Medical Virology, National Health Laboratory Service (NHLS), Tygerberg Hospital / Stellenbosch University	Susan Engelbrecht et al
South_Africa/SU-NHLS_3573/2021	EPI_ISL_8409307	Division of Medical Virology, National Health Laboratory Service (NHLS), Tygerberg Hospital / Stellenbosch University	Division of Medical Virology, National Health Laboratory Service (NHLS), Tygerberg Hospital / Stellenbosch University	Susan Engelbrecht et al
South_Africa/SU-NHLS_3574/2021	EPI_ISL_8409308	Division of Medical Virology, National Health Laboratory Service (NHLS), Tygerberg Hospital / Stellenbosch University	Division of Medical Virology, National Health Laboratory Service (NHLS), Tygerberg Hospital / Stellenbosch University	Susan Engelbrecht et al
South_Africa/SU-NHLS_3575/2021	EPI_ISL_8409309	Division of Medical Virology, National Health Laboratory Service (NHLS), Tygerberg Hospital / Stellenbosch University	Division of Medical Virology, National Health Laboratory Service (NHLS), Tygerberg Hospital / Stellenbosch University	Susan Engelbrecht et al
South_Africa/SU-NHLS_3576/2021	EPI_ISL_8409310	Division of Medical Virology, National Health Laboratory Service (NHLS), Tygerberg Hospital / Stellenbosch University	Division of Medical Virology, National Health Laboratory Service (NHLS), Tygerberg Hospital / Stellenbosch University	Susan Engelbrecht et al
South_Africa/SU-NHLS_3577/2021	EPI_ISL_8409311	Division of Medical Virology, National Health Laboratory Service (NHLS), Tygerberg Hospital / Stellenbosch University	Division of Medical Virology, National Health Laboratory Service (NHLS), Tygerberg Hospital / Stellenbosch University	Susan Engelbrecht et al
South_Africa/SU-NHLS_3578/2021	EPI_ISL_8409312	Division of Medical Virology, National Health Laboratory Service (NHLS), Tygerberg Hospital / Stellenbosch University	Division of Medical Virology, National Health Laboratory Service (NHLS), Tygerberg Hospital / Stellenbosch University	Susan Engelbrecht et al
South_Africa/SU-NHLS_3579/2021	EPI_ISL_8409313	Division of Medical Virology, National Health Laboratory Service (NHLS), Tygerberg Hospital / Stellenbosch University	Division of Medical Virology, National Health Laboratory Service (NHLS), Tygerberg Hospital / Stellenbosch University	Susan Engelbrecht et al
South_Africa/SU-NHLS_3565/2021	EPI_ISL_8409300	Division of Medical Virology, National Health Laboratory Service (NHLS), Tygerberg Hospital / Stellenbosch University	Division of Medical Virology, National Health Laboratory Service (NHLS), Tygerberg Hospital / Stellenbosch University	Susan Engelbrecht et al
South_Africa/SU-NHLS_3566/2021	EPI_ISL_8409301	Division of Medical Virology, National Health Laboratory Service (NHLS), Tygerberg Hospital / Stellenbosch University	Division of Medical Virology, National Health Laboratory Service (NHLS), Tygerberg Hospital / Stellenbosch University	Susan Engelbrecht et al
South_Africa/SU-NHLS_3568/2021	EPI_ISL_8409302	Division of Medical Virology, National Health Laboratory Service (NHLS), Tygerberg Hospital / Stellenbosch University	Division of Medical Virology, National Health Laboratory Service (NHLS), Tygerberg Hospital / Stellenbosch University	Susan Engelbrecht et al
South_Africa/SU-NHLS_3570/2021	EPI_ISL_8409304	Division of Medical Virology, National Health Laboratory Service (NHLS), Tygerberg Hospital / Stellenbosch University	Division of Medical Virology, National Health Laboratory Service (NHLS), Tygerberg Hospital / Stellenbosch University	Susan Engelbrecht et al
South_Africa/SU-NHLS_3588/2021	EPI_ISL_8409320	Division of Medical Virology, National Health Laboratory Service (NHLS), Tygerberg Hospital / Stellenbosch University	Division of Medical Virology, National Health Laboratory Service (NHLS), Tygerberg Hospital / Stellenbosch University	Susan Engelbrecht et al
South_Africa/SU-NHLS_3548/2021	EPI_ISL_8409287	Division of Medical Virology, National Health Laboratory Service (NHLS), Tygerberg Hospital / Stellenbosch University	Division of Medical Virology, National Health Laboratory Service (NHLS), Tygerberg Hospital / Stellenbosch University	Susan Engelbrecht et al
South_Africa/SU-NHLS_3549/2021	EPI_ISL_8409288	Division of Medical Virology, National Health Laboratory Service (NHLS), Tygerberg Hospital / Stellenbosch University	Division of Medical Virology, National Health Laboratory Service (NHLS), Tygerberg Hospital / Stellenbosch University	Susan Engelbrecht et al
South_Africa/SU-NHLS_3550/2021	EPI_ISL_8409289	Division of Medical Virology, National Health Laboratory Service (NHLS), Tygerberg Hospital / Stellenbosch University	Division of Medical Virology, National Health Laboratory Service (NHLS), Tygerberg Hospital / Stellenbosch University	Susan Engelbrecht et al
South_Africa/SU-NHLS_3551/2021	EPI_ISL_8409290	Division of Medical Virology, National Health Laboratory Service (NHLS), Tygerberg Hospital / Stellenbosch University	Division of Medical Virology, National Health Laboratory Service (NHLS), Tygerberg Hospital / Stellenbosch University	Susan Engelbrecht et al
South_Africa/SU-NHLS_3552/2021	EPI_ISL_8409291	Division of Medical Virology, National Health Laboratory Service (NHLS), Tygerberg Hospital / Stellenbosch University	Division of Medical Virology, National Health Laboratory Service (NHLS), Tygerberg Hospital / Stellenbosch University	Susan Engelbrecht et al
South_Africa/SU-NHLS_3553/2021	EPI_ISL_8409292	Division of Medical Virology, National Health Laboratory Service (NHLS), Tygerberg Hospital / Stellenbosch University	Division of Medical Virology, National Health Laboratory Service (NHLS), Tygerberg Hospital / Stellenbosch University	Susan Engelbrecht et al
South_Africa/SU-NHLS_3554/2021	EPI_ISL_8409293	Division of Medical Virology, National Health Laboratory Service (NHLS), Tygerberg Hospital / Stellenbosch University	Division of Medical Virology, National Health Laboratory Service (NHLS), Tygerberg Hospital / Stellenbosch University	Susan Engelbrecht et al
South_Africa/SU-NHLS_3556/2021	EPI_ISL_8409294	Division of Medical Virology, National Health Laboratory Service (NHLS), Tygerberg Hospital / Stellenbosch University	Division of Medical Virology, National Health Laboratory Service (NHLS), Tygerberg Hospital / Stellenbosch University	Susan Engelbrecht et al
South_Africa/SU-NHLS_3557/2021	EPI_ISL_8409295	Division of Medical Virology, National Health Laboratory Service (NHLS), Tygerberg Hospital / Stellenbosch University	Division of Medical Virology, National Health Laboratory Service (NHLS), Tygerberg Hospital / Stellenbosch University	Susan Engelbrecht et al
South_Africa/SU-NHLS_3558/2021	EPI_ISL_8409296	Division of Medical Virology, National Health Laboratory Service (NHLS), Tygerberg Hospital / Stellenbosch University	Division of Medical Virology, National Health Laboratory Service (NHLS), Tygerberg Hospital / Stellenbosch University	Susan Engelbrecht et al
South_Africa/SU-NHLS_3559/2021	EPI_ISL_8409297	Division of Medical Virology, National Health Laboratory Service (NHLS), Tygerberg Hospital / Stellenbosch University	Division of Medical Virology, National Health Laboratory Service (NHLS), Tygerberg Hospital / Stellenbosch University	Susan Engelbrecht et al
South_Africa/SU-NHLS_3560/2021	EPI_ISL_8409298	Division of Medical Virology, National Health Laboratory Service (NHLS), Tygerberg Hospital / Stellenbosch University	Division of Medical Virology, National Health Laboratory Service (NHLS), Tygerberg Hospital / Stellenbosch University	Susan Engelbrecht et al
South_Africa/SU-NHLS_3544/2021	EPI_ISL_8409284	Division of Medical Virology, National Health Laboratory Service (NHLS), Tygerberg Hospital / Stellenbosch University	Division of Medical Virology, National Health Laboratory Service (NHLS), Tygerberg Hospital / Stellenbosch University	Susan Engelbrecht et al
South_Africa/SU-NHLS_3545/2021	EPI_ISL_8409285	Division of Medical Virology, National Health Laboratory Service (NHLS), Tygerberg Hospital / Stellenbosch University	Division of Medical Virology, National Health Laboratory Service (NHLS), Tygerberg Hospital / Stellenbosch University	Susan Engelbrecht et al
South_Africa/SU-NHLS_3546/2021	EPI_ISL_8409286	Division of Medical Virology, National Health Laboratory Service (NHLS), Tygerberg Hospital / Stellenbosch University	Division of Medical Virology, National Health Laboratory Service (NHLS), Tygerberg Hospital / Stellenbosch University	Susan Engelbrecht et al
South_Africa/SU-NHLS_3563/2021	EPI_ISL_8409299	Division of Medical Virology, National Health Laboratory Service (NHLS), Tygerberg Hospital / Stellenbosch University	Division of Medical Virology, National Health Laboratory Service (NHLS), Tygerberg Hospital / Stellenbosch University	Susan Engelbrecht et al
South_Africa/SU-NHLS_3542/2021	EPI_ISL_8409282	Division of Medical Virology, National Health Laboratory Service (NHLS), Tygerberg Hospital / Stellenbosch University	Division of Medical Virology, National Health Laboratory Service (NHLS), Tygerberg Hospital / Stellenbosch University	Susan Engelbrecht et al
South_Africa/SU-NHLS_3543/2021	EPI_ISL_8409283	Division of Medical Virology, National Health Laboratory Service (NHLS), Tygerberg Hospital / Stellenbosch University	Division of Medical Virology, National Health Laboratory Service (NHLS), Tygerberg Hospital / Stellenbosch University	Susan Engelbrecht et al
South_Africa/SU-NHLS_3636/2021	EPI_ISL_8409366	Division of Medical Virology, National Health Laboratory Service (NHLS), Tygerberg Hospital / Stellenbosch University	Division of Medical Virology, National Health Laboratory Service (NHLS), Tygerberg Hospital / Stellenbosch University	Susan Engelbrecht et al
South_Africa/SU-NHLS_3569/2021	EPI_ISL_8409303	Division of Medical Virology, National Health Laboratory Service (NHLS), Tygerberg Hospital / Stellenbosch University	Division of Medical Virology, National Health Laboratory Service (NHLS), Tygerberg Hospital / Stellenbosch University	Susan Engelbrecht et al
SouthAfrica/Tygerberg_3530/2021	EPI_ISL_8152819	Division of Medical Virology, National Health Laboratory Service (NHLS), Tygerberg Hospital / Stellenbosch University	Division of Medical Virology, National Health Laboratory Service (NHLS), Tygerberg Hospital / Stellenbosch University	Susan Engelbrecht et al
SouthAfrica/Tygerberg_3531/2021	EPI_ISL_8152820	Division of Medical Virology, National Health Laboratory Service (NHLS), Tygerberg Hospital / Stellenbosch University	Division of Medical Virology, National Health Laboratory Service (NHLS), Tygerberg Hospital / Stellenbosch University	Susan Engelbrecht et al
SouthAfrica/Tygerberg_3532/2021	EPI_ISL_8152821	Division of Medical Virology, National Health Laboratory Service (NHLS), Tygerberg Hospital / Stellenbosch University	Division of Medical Virology, National Health Laboratory Service (NHLS), Tygerberg Hospital / Stellenbosch University	Susan Engelbrecht et al
SouthAfrica/Tygerberg_3533/2021	EPI_ISL_8152822	Division of Medical Virology, National Health Laboratory Service (NHLS), Tygerberg Hospital / Stellenbosch University	Division of Medical Virology, National Health Laboratory Service (NHLS), Tygerberg Hospital / Stellenbosch University	Susan Engelbrecht et al
SouthAfrica/Tygerberg_3534/2021	EPI_ISL_8152823	Division of Medical Virology, National Health Laboratory Service (NHLS), Tygerberg Hospital / Stellenbosch University	Division of Medical Virology, National Health Laboratory Service (NHLS), Tygerberg Hospital / Stellenbosch University	Susan Engelbrecht et al
SouthAfrica/Tygerberg_3535/2021	EPI_ISL_8152824	Division of Medical Virology, National Health Laboratory Service (NHLS), Tygerberg Hospital / Stellenbosch University	Division of Medical Virology, National Health Laboratory Service (NHLS), Tygerberg Hospital / Stellenbosch University	Susan Engelbrecht et al
SouthAfrica/Tygerberg_3536/2021	EPI_ISL_8152825	Division of Medical Virology, National Health Laboratory Service (NHLS), Tygerberg Hospital / Stellenbosch University	Division of Medical Virology, National Health Laboratory Service (NHLS), Tygerberg Hospital / Stellenbosch University	Susan Engelbrecht et al
SouthAfrica/Tygerberg_3537/2021	EPI_ISL_8152826	Division of Medical Virology, National Health Laboratory Service (NHLS), Tygerberg Hospital / Stellenbosch University	Division of Medical Virology, National Health Laboratory Service (NHLS), Tygerberg Hospital / Stellenbosch University	Susan Engelbrecht et al
SouthAfrica/Tygerberg_3538/2021	EPI_ISL_8152827	Division of Medical Virology, National Health Laboratory Service (NHLS), Tygerberg Hospital / Stellenbosch University	Division of Medical Virology, National Health Laboratory Service (NHLS), Tygerberg Hospital / Stellenbosch University	Susan Engelbrecht et al
SouthAfrica/Tygerberg_3539/2021	EPI_ISL_8152828	Division of Medical Virology, National Health Laboratory Service (NHLS), Tygerberg Hospital / Stellenbosch University	Division of Medical Virology, National Health Laboratory Service (NHLS), Tygerberg Hospital / Stellenbosch University	Susan Engelbrecht et al
SouthAfrica/Tygerberg_3540/2021	EPI_ISL_8152829	Division of Medical Virology, National Health Laboratory Service (NHLS), Tygerberg Hospital / Stellenbosch University	Division of Medical Virology, National Health Laboratory Service (NHLS), Tygerberg Hospital / Stellenbosch University	Susan Engelbrecht et al
SouthAfrica/Tygerberg_3541/2021	EPI_ISL_8152830	Division of Medical Virology, National Health Laboratory Service (NHLS), Tygerberg Hospital / Stellenbosch University	Division of Medical Virology, National Health Laboratory Service (NHLS), Tygerberg Hospital / Stellenbosch University	Susan Engelbrecht et al
SouthAfrica/Tygerberg_3508/2021	EPI_ISL_8152797	Division of Medical Virology, National Health Laboratory Service (NHLS), Tygerberg Hospital / Stellenbosch University	Division of Medical Virology, National Health Laboratory Service (NHLS), Tygerberg Hospital / Stellenbosch University	Susan Engelbrecht et al
SouthAfrica/Tygerberg_3509/2021	EPI_ISL_8152798	Division of Medical Virology, National Health Laboratory Service (NHLS), Tygerberg Hospital / Stellenbosch University	Division of Medical Virology, National Health Laboratory Service (NHLS), Tygerberg Hospital / Stellenbosch University	Susan Engelbrecht et al
SouthAfrica/Tygerberg_3510/2021	EPI_ISL_8152799	Division of Medical Virology, National Health Laboratory Service (NHLS), Tygerberg Hospital / Stellenbosch University	Division of Medical Virology, National Health Laboratory Service (NHLS), Tygerberg Hospital / Stellenbosch University	Susan Engelbrecht et al
SouthAfrica/Tygerberg_3511/2021	EPI_ISL_8152800	Division of Medical Virology, National Health Laboratory Service (NHLS), Tygerberg Hospital / Stellenbosch University	Division of Medical Virology, National Health Laboratory Service (NHLS), Tygerberg Hospital / Stellenbosch University	Susan Engelbrecht et al
SouthAfrica/Tygerberg_3513/2021	EPI_ISL_8152802	Division of Medical Virology, National Health Laboratory Service (NHLS), Tygerberg Hospital / Stellenbosch University	Division of Medical Virology, National Health Laboratory Service (NHLS), Tygerberg Hospital / Stellenbosch University	Susan Engelbrecht et al
SouthAfrica/Tygerberg_3528/2021	EPI_ISL_8152817	Division of Medical Virology, National Health Laboratory Service (NHLS), Tygerberg Hospital / Stellenbosch University	Division of Medical Virology, National Health Laboratory Service (NHLS), Tygerberg Hospital / Stellenbosch University	Susan Engelbrecht et al
SouthAfrica/Tygerberg_3529/2021	EPI_ISL_8152818	Division of Medical Virology, National Health Laboratory Service (NHLS), Tygerberg Hospital / Stellenbosch University	Division of Medical Virology, National Health Laboratory Service (NHLS), Tygerberg Hospital / Stellenbosch University	Susan Engelbrecht et al
hCoV-19/SouthAfrica/NICD-N31378/2021	EPI_ISL_12273928	TAMBO MEMORIAL LABORATORY	National Institute for Communicable Diseases of the National Health Laboratory Service	Amoako DG, Everatt J, Kekana D, Scheepers C, Mohale T, Ntuli N, Mahlangu B, Mnguni A, Ismail A, Bhiman JN, Wolter N
hCoV-19/SouthAfrica/NICD-N31404/2021	EPI_ISL_12273948	TAMBO MEMORIAL LABORATORY	National Institute for Communicable Diseases of the National Health Laboratory Service	Amoako DG, Everatt J, Kekana D, Scheepers C, Mohale T, Ntuli N, Mahlangu B, Mnguni A, Ismail A, Bhiman JN, Wolter N
hCoV-19/SouthAfrica/NICD-N31406/2021	EPI_ISL_12273950	TAMBO MEMORIAL LABORATORY	National Institute for Communicable Diseases of the National Health Laboratory Service	Amoako DG, Everatt J, Kekana D, Scheepers C, Mohale T, Ntuli N, Mahlangu B, Mnguni A, Ismail A, Bhiman JN, Wolter N
hCoV-19/SouthAfrica/NICD-N31415/2021	EPI_ISL_12273956	TAMBO MEMORIAL LABORATORY	National Institute for Communicable Diseases of the National Health Laboratory Service	Amoako DG, Everatt J, Kekana D, Scheepers C, Mohale T, Ntuli N, Mahlangu B, Mnguni A, Ismail A, Bhiman JN, Wolter N
hCoV-19/SouthAfrica/NICD-N31414/2021	EPI_ISL_12273955	TAMBO MEMORIAL LABORATORY	National Institute for Communicable Diseases of the National Health Laboratory Service	Amoako DG, Everatt J, Kekana D, Scheepers C, Mohale T, Ntuli N, Mahlangu B, Mnguni A, Ismail A, Bhiman JN, Wolter N
hCoV-19/SouthAfrica/NICD-N31395/2021	EPI_ISL_12273942	TAMBO MEMORIAL LABORATORY	National Institute for Communicable Diseases of the National Health Laboratory Service	Amoako DG, Everatt J, Kekana D, Scheepers C, Mohale T, Ntuli N, Mahlangu B, Mnguni A, Ismail A, Bhiman JN, Wolter N
hCoV-19/SouthAfrica/NICD-N31412/2021	EPI_ISL_12273954	TAMBO MEMORIAL LABORATORY	National Institute for Communicable Diseases of the National Health Laboratory Service	Amoako DG, Everatt J, Kekana D, Scheepers C, Mohale T, Ntuli N, Mahlangu B, Mnguni A, Ismail A, Bhiman JN, Wolter N
hCoV-19/SouthAfrica/NICD-N31076/2021	EPI_ISL_12212553	Tambo Memorial Laboratory	National Institute for Communicable Diseases of the National Health Laboratory Service	Amoako DG, Everatt J, Kekana D, Scheepers C, Mohale T, Ntuli N, Mahlangu B, Mnguni A, Ismail A, Bhiman JN, Wolter N
hCoV-19/SouthAfrica/NHLS-UCT-GS-BC12/2021	EPI_ISL_11970958	Groote Schuur Hospital wc GSH	NHLS/UCT	Arash Iranzadeh, Innocent Mudau, Marvin Hsiao, Gert Marais, Diana Hardie, Stephen Korsman, Rageema Joseph, Luicer Olubayo, Nokuzola Mbhele, Carolyn Williamson
hCoV-19/SouthAfrica/CERI-KRISP-K037426/2021	EPI_ISL_11348468	NHLS Tygerberg	CERI, Centre for Epidemic Response and Innvoation, Stellenbosch University and KRISP, KZN Research Innovation and Sequencing Platform, UKZN.	Maponga T, Wilson S, Claassen M, Stander T, van Zyl G, Preiser W, Giandhari J, Pillay S, Naidoo Y, Naicker D, Maharaj A, Anyaneji UJ, Moir M, Van Wyk S, San JE, Tshiabuila D, Tegally H, Wilkinson E, de Oliveira T
hCoV-19/SouthAfrica/CERI-KRISP-K037395/2021	EPI_ISL_11348491	NHLS Tygerberg	CERI, Centre for Epidemic Response and Innvoation, Stellenbosch University and KRISP, KZN Research Innovation and Sequencing Platform, UKZN.	Maponga T, Wilson S, Claassen M, Stander T, van Zyl G, Preiser W, Giandhari J, Pillay S, Naidoo Y, Naicker D, Maharaj A, Anyaneji UJ, Moir M, Van Wyk S, San JE, Tshiabuila D, Tegally H, Wilkinson E, de Oliveira T
hCoV-19/SouthAfrica/CERI-KRISP-K037364/2021	EPI_ISL_11348518	NHLS Tygerberg	CERI, Centre for Epidemic Response and Innvoation, Stellenbosch University and KRISP, KZN Research Innovation and Sequencing Platform, UKZN.	Maponga T, Wilson S, Claassen M, Stander T, van Zyl G, Preiser W, Giandhari J, Pillay S, Naidoo Y, Naicker D, Maharaj A, Anyaneji UJ, Moir M, Van Wyk S, San JE, Tshiabuila D, Tegally H, Wilkinson E, de Oliveira T
hCoV-19/SouthAfrica/CERI-KRISP-K037393/2021	EPI_ISL_11348519	NHLS Tygerberg	CERI, Centre for Epidemic Response and Innvoation, Stellenbosch University and KRISP, KZN Research Innovation and Sequencing Platform, UKZN.	Maponga T, Wilson S, Claassen M, Stander T, van Zyl G, Preiser W, Giandhari J, Pillay S, Naidoo Y, Naicker D, Maharaj A, Anyaneji UJ, Moir M, Van Wyk S, San JE, Tshiabuila D, Tegally H, Wilkinson E, de Oliveira T
hCoV-19/SouthAfrica/CERI-KRISP-K037394/2021	EPI_ISL_11348535	NHLS Tygerberg	CERI, Centre for Epidemic Response and Innvoation, Stellenbosch University and KRISP, KZN Research Innovation and Sequencing Platform, UKZN.	Maponga T, Wilson S, Claassen M, Stander T, van Zyl G, Preiser W, Giandhari J, Pillay S, Naidoo Y, Naicker D, Maharaj A, Anyaneji UJ, Moir M, Van Wyk S, San JE, Tshiabuila D, Tegally H, Wilkinson E, de Oliveira T
hCoV-19/SouthAfrica/CERI-KRISP-K037396/2021	EPI_ISL_11348548	NHLS Tygerberg	CERI, Centre for Epidemic Response and Innvoation, Stellenbosch University and KRISP, KZN Research Innovation and Sequencing Platform, UKZN.	Maponga T, Wilson S, Claassen M, Stander T, van Zyl G, Preiser W, Giandhari J, Pillay S, Naidoo Y, Naicker D, Maharaj A, Anyaneji UJ, Moir M, Van Wyk S, San JE, Tshiabuila D, Tegally H, Wilkinson E, de Oliveira T
hCoV-19/SouthAfrica/CERI-KRISP-K037359/2021	EPI_ISL_11348551	NHLS Tygerberg	CERI, Centre for Epidemic Response and Innvoation, Stellenbosch University and KRISP, KZN Research Innovation and Sequencing Platform, UKZN.	Maponga T, Wilson S, Claassen M, Stander T, van Zyl G, Preiser W, Giandhari J, Pillay S, Naidoo Y, Naicker D, Maharaj A, Anyaneji UJ, Moir M, Van Wyk S, San JE, Tshiabuila D, Tegally H, Wilkinson E, de Oliveira T
hCoV-19/SouthAfrica/CERI-KRISP-K037358/2021	EPI_ISL_11348550	NHLS Tygerberg	CERI, Centre for Epidemic Response and Innvoation, Stellenbosch University and KRISP, KZN Research Innovation and Sequencing Platform, UKZN.	Maponga T, Wilson S, Claassen M, Stander T, van Zyl G, Preiser W, Giandhari J, Pillay S, Naidoo Y, Naicker D, Maharaj A, Anyaneji UJ, Moir M, Van Wyk S, San JE, Tshiabuila D, Tegally H, Wilkinson E, de Oliveira T
hCoV-19/SouthAfrica/CERI-KRISP-K037378/2021	EPI_ISL_11348556	NHLS Tygerberg	CERI, Centre for Epidemic Response and Innvoation, Stellenbosch University and KRISP, KZN Research Innovation and Sequencing Platform, UKZN.	Maponga T, Wilson S, Claassen M, Stander T, van Zyl G, Preiser W, Giandhari J, Pillay S, Naidoo Y, Naicker D, Maharaj A, Anyaneji UJ, Moir M, Van Wyk S, San JE, Tshiabuila D, Tegally H, Wilkinson E, de Oliveira T
hCoV-19/SouthAfrica/CERI-KRISP-K037379/2021	EPI_ISL_11348565	NHLS Tygerberg	CERI, Centre for Epidemic Response and Innvoation, Stellenbosch University and KRISP, KZN Research Innovation and Sequencing Platform, UKZN.	Maponga T, Wilson S, Claassen M, Stander T, van Zyl G, Preiser W, Giandhari J, Pillay S, Naidoo Y, Naicker D, Maharaj A, Anyaneji UJ, Moir M, Van Wyk S, San JE, Tshiabuila D, Tegally H, Wilkinson E, de Oliveira T
hCoV-19/SouthAfrica/CERI-KRISP-K037367/2021	EPI_ISL_11348569	NHLS Tygerberg	CERI, Centre for Epidemic Response and Innvoation, Stellenbosch University and KRISP, KZN Research Innovation and Sequencing Platform, UKZN.	Maponga T, Wilson S, Claassen M, Stander T, van Zyl G, Preiser W, Giandhari J, Pillay S, Naidoo Y, Naicker D, Maharaj A, Anyaneji UJ, Moir M, Van Wyk S, San JE, Tshiabuila D, Tegally H, Wilkinson E, de Oliveira T
hCoV-19/SouthAfrica/CERI-KRISP-K037388/2021	EPI_ISL_11348574	NHLS Tygerberg	CERI, Centre for Epidemic Response and Innvoation, Stellenbosch University and KRISP, KZN Research Innovation and Sequencing Platform, UKZN.	Maponga T, Wilson S, Claassen M, Stander T, van Zyl G, Preiser W, Giandhari J, Pillay S, Naidoo Y, Naicker D, Maharaj A, Anyaneji UJ, Moir M, Van Wyk S, San JE, Tshiabuila D, Tegally H, Wilkinson E, de Oliveira T
hCoV-19/SouthAfrica/CERI-KRISP-K037384/2021	EPI_ISL_11348578	NHLS Tygerberg	CERI, Centre for Epidemic Response and Innvoation, Stellenbosch University and KRISP, KZN Research Innovation and Sequencing Platform, UKZN.	Maponga T, Wilson S, Claassen M, Stander T, van Zyl G, Preiser W, Giandhari J, Pillay S, Naidoo Y, Naicker D, Maharaj A, Anyaneji UJ, Moir M, Van Wyk S, San JE, Tshiabuila D, Tegally H, Wilkinson E, de Oliveira T
hCoV-19/SouthAfrica/CERI-KRISP-K037376/2021	EPI_ISL_11348596	NHLS Tygerberg	CERI, Centre for Epidemic Response and Innvoation, Stellenbosch University and KRISP, KZN Research Innovation and Sequencing Platform, UKZN.	Maponga T, Wilson S, Claassen M, Stander T, van Zyl G, Preiser W, Giandhari J, Pillay S, Naidoo Y, Naicker D, Maharaj A, Anyaneji UJ, Moir M, Van Wyk S, San JE, Tshiabuila D, Tegally H, Wilkinson E, de Oliveira T
hCoV-19/SouthAfrica/CERI-KRISP-K037362/2021	EPI_ISL_11348598	NHLS Tygerberg	CERI, Centre for Epidemic Response and Innvoation, Stellenbosch University and KRISP, KZN Research Innovation and Sequencing Platform, UKZN.	Maponga T, Wilson S, Claassen M, Stander T, van Zyl G, Preiser W, Giandhari J, Pillay S, Naidoo Y, Naicker D, Maharaj A, Anyaneji UJ, Moir M, Van Wyk S, San JE, Tshiabuila D, Tegally H, Wilkinson E, de Oliveira T
hCoV-19/SouthAfrica/CERI-KRISP-K037375/2021	EPI_ISL_11348597	NHLS Tygerberg	CERI, Centre for Epidemic Response and Innvoation, Stellenbosch University and KRISP, KZN Research Innovation and Sequencing Platform, UKZN.	Maponga T, Wilson S, Claassen M, Stander T, van Zyl G, Preiser W, Giandhari J, Pillay S, Naidoo Y, Naicker D, Maharaj A, Anyaneji UJ, Moir M, Van Wyk S, San JE, Tshiabuila D, Tegally H, Wilkinson E, de Oliveira T
hCoV-19/SouthAfrica/CERI-KRISP-K037424/2021	EPI_ISL_11348452	NHLS Tygerberg	CERI, Centre for Epidemic Response and Innvoation, Stellenbosch University and KRISP, KZN Research Innovation and Sequencing Platform, UKZN.	Maponga T, Wilson S, Claassen M, Stander T, van Zyl G, Preiser W, Giandhari J, Pillay S, Naidoo Y, Naicker D, Maharaj A, Anyaneji UJ, Moir M, Van Wyk S, San JE, Tshiabuila D, Tegally H, Wilkinson E, de Oliveira T
hCoV-19/SouthAfrica/CERI-KRISP-K037447/2021	EPI_ISL_11348456	NHLS Tygerberg	CERI, Centre for Epidemic Response and Innvoation, Stellenbosch University and KRISP, KZN Research Innovation and Sequencing Platform, UKZN.	Maponga T, Wilson S, Claassen M, Stander T, van Zyl G, Preiser W, Giandhari J, Pillay S, Naidoo Y, Naicker D, Maharaj A, Anyaneji UJ, Moir M, Van Wyk S, San JE, Tshiabuila D, Tegally H, Wilkinson E, de Oliveira T
hCoV-19/SouthAfrica/CERI-KRISP-K037419/2021	EPI_ISL_11348462	NHLS Tygerberg	CERI, Centre for Epidemic Response and Innvoation, Stellenbosch University and KRISP, KZN Research Innovation and Sequencing Platform, UKZN.	Maponga T, Wilson S, Claassen M, Stander T, van Zyl G, Preiser W, Giandhari J, Pillay S, Naidoo Y, Naicker D, Maharaj A, Anyaneji UJ, Moir M, Van Wyk S, San JE, Tshiabuila D, Tegally H, Wilkinson E, de Oliveira T
hCoV-19/SouthAfrica/CERI-KRISP-K037417/2021	EPI_ISL_11348465	NHLS Tygerberg	CERI, Centre for Epidemic Response and Innvoation, Stellenbosch University and KRISP, KZN Research Innovation and Sequencing Platform, UKZN.	Maponga T, Wilson S, Claassen M, Stander T, van Zyl G, Preiser W, Giandhari J, Pillay S, Naidoo Y, Naicker D, Maharaj A, Anyaneji UJ, Moir M, Van Wyk S, San JE, Tshiabuila D, Tegally H, Wilkinson E, de Oliveira T
hCoV-19/SouthAfrica/CERI-KRISP-K037435/2021	EPI_ISL_11348466	NHLS Tygerberg	CERI, Centre for Epidemic Response and Innvoation, Stellenbosch University and KRISP, KZN Research Innovation and Sequencing Platform, UKZN.	Maponga T, Wilson S, Claassen M, Stander T, van Zyl G, Preiser W, Giandhari J, Pillay S, Naidoo Y, Naicker D, Maharaj A, Anyaneji UJ, Moir M, Van Wyk S, San JE, Tshiabuila D, Tegally H, Wilkinson E, de Oliveira T
hCoV-19/SouthAfrica/CERI-KRISP-K037439/2021	EPI_ISL_11348467	NHLS Tygerberg	CERI, Centre for Epidemic Response and Innvoation, Stellenbosch University and KRISP, KZN Research Innovation and Sequencing Platform, UKZN.	Maponga T, Wilson S, Claassen M, Stander T, van Zyl G, Preiser W, Giandhari J, Pillay S, Naidoo Y, Naicker D, Maharaj A, Anyaneji UJ, Moir M, Van Wyk S, San JE, Tshiabuila D, Tegally H, Wilkinson E, de Oliveira T
hCoV-19/SouthAfrica/CERI-KRISP-K037427/2021	EPI_ISL_11348469	NHLS Tygerberg	CERI, Centre for Epidemic Response and Innvoation, Stellenbosch University and KRISP, KZN Research Innovation and Sequencing Platform, UKZN.	Maponga T, Wilson S, Claassen M, Stander T, van Zyl G, Preiser W, Giandhari J, Pillay S, Naidoo Y, Naicker D, Maharaj A, Anyaneji UJ, Moir M, Van Wyk S, San JE, Tshiabuila D, Tegally H, Wilkinson E, de Oliveira T
hCoV-19/SouthAfrica/CERI-KRISP-K037428/2021	EPI_ISL_11348493	NHLS Tygerberg	CERI, Centre for Epidemic Response and Innvoation, Stellenbosch University and KRISP, KZN Research Innovation and Sequencing Platform, UKZN.	Maponga T, Wilson S, Claassen M, Stander T, van Zyl G, Preiser W, Giandhari J, Pillay S, Naidoo Y, Naicker D, Maharaj A, Anyaneji UJ, Moir M, Van Wyk S, San JE, Tshiabuila D, Tegally H, Wilkinson E, de Oliveira T
hCoV-19/SouthAfrica/CERI-KRISP-K037414/2021	EPI_ISL_11348475	NHLS Tygerberg	CERI, Centre for Epidemic Response and Innvoation, Stellenbosch University and KRISP, KZN Research Innovation and Sequencing Platform, UKZN.	Maponga T, Wilson S, Claassen M, Stander T, van Zyl G, Preiser W, Giandhari J, Pillay S, Naidoo Y, Naicker D, Maharaj A, Anyaneji UJ, Moir M, Van Wyk S, San JE, Tshiabuila D, Tegally H, Wilkinson E, de Oliveira T
hCoV-19/SouthAfrica/CERI-KRISP-K037449/2021	EPI_ISL_11348485	NHLS Tygerberg	CERI, Centre for Epidemic Response and Innvoation, Stellenbosch University and KRISP, KZN Research Innovation and Sequencing Platform, UKZN.	Maponga T, Wilson S, Claassen M, Stander T, van Zyl G, Preiser W, Giandhari J, Pillay S, Naidoo Y, Naicker D, Maharaj A, Anyaneji UJ, Moir M, Van Wyk S, San JE, Tshiabuila D, Tegally H, Wilkinson E, de Oliveira T
hCoV-19/SouthAfrica/CERI-KRISP-K037422/2021	EPI_ISL_11348479	NHLS Tygerberg	CERI, Centre for Epidemic Response and Innvoation, Stellenbosch University and KRISP, KZN Research Innovation and Sequencing Platform, UKZN.	Maponga T, Wilson S, Claassen M, Stander T, van Zyl G, Preiser W, Giandhari J, Pillay S, Naidoo Y, Naicker D, Maharaj A, Anyaneji UJ, Moir M, Van Wyk S, San JE, Tshiabuila D, Tegally H, Wilkinson E, de Oliveira T
hCoV-19/SouthAfrica/CERI-KRISP-K037415/2021	EPI_ISL_11348482	NHLS Tygerberg	CERI, Centre for Epidemic Response and Innvoation, Stellenbosch University and KRISP, KZN Research Innovation and Sequencing Platform, UKZN.	Maponga T, Wilson S, Claassen M, Stander T, van Zyl G, Preiser W, Giandhari J, Pillay S, Naidoo Y, Naicker D, Maharaj A, Anyaneji UJ, Moir M, Van Wyk S, San JE, Tshiabuila D, Tegally H, Wilkinson E, de Oliveira T
hCoV-19/SouthAfrica/CERI-KRISP-K037416/2021	EPI_ISL_11348483	NHLS Tygerberg	CERI, Centre for Epidemic Response and Innvoation, Stellenbosch University and KRISP, KZN Research Innovation and Sequencing Platform, UKZN.	Maponga T, Wilson S, Claassen M, Stander T, van Zyl G, Preiser W, Giandhari J, Pillay S, Naidoo Y, Naicker D, Maharaj A, Anyaneji UJ, Moir M, Van Wyk S, San JE, Tshiabuila D, Tegally H, Wilkinson E, de Oliveira T
hCoV-19/SouthAfrica/CERI-KRISP-K037420/2021	EPI_ISL_11348488	NHLS Tygerberg	CERI, Centre for Epidemic Response and Innvoation, Stellenbosch University and KRISP, KZN Research Innovation and Sequencing Platform, UKZN.	Maponga T, Wilson S, Claassen M, Stander T, van Zyl G, Preiser W, Giandhari J, Pillay S, Naidoo Y, Naicker D, Maharaj A, Anyaneji UJ, Moir M, Van Wyk S, San JE, Tshiabuila D, Tegally H, Wilkinson E, de Oliveira T
hCoV-19/SouthAfrica/CERI-KRISP-K037450/2021	EPI_ISL_11348501	NHLS Tygerberg	CERI, Centre for Epidemic Response and Innvoation, Stellenbosch University and KRISP, KZN Research Innovation and Sequencing Platform, UKZN.	Maponga T, Wilson S, Claassen M, Stander T, van Zyl G, Preiser W, Giandhari J, Pillay S, Naidoo Y, Naicker D, Maharaj A, Anyaneji UJ, Moir M, Van Wyk S, San JE, Tshiabuila D, Tegally H, Wilkinson E, de Oliveira T
hCoV-19/SouthAfrica/CERI-KRISP-K037418/2021	EPI_ISL_11348487	NHLS Tygerberg	CERI, Centre for Epidemic Response and Innvoation, Stellenbosch University and KRISP, KZN Research Innovation and Sequencing Platform, UKZN.	Maponga T, Wilson S, Claassen M, Stander T, van Zyl G, Preiser W, Giandhari J, Pillay S, Naidoo Y, Naicker D, Maharaj A, Anyaneji UJ, Moir M, Van Wyk S, San JE, Tshiabuila D, Tegally H, Wilkinson E, de Oliveira T
hCoV-19/SouthAfrica/CERI-KRISP-K037421/2021	EPI_ISL_11348497	NHLS Tygerberg	CERI, Centre for Epidemic Response and Innvoation, Stellenbosch University and KRISP, KZN Research Innovation and Sequencing Platform, UKZN.	Maponga T, Wilson S, Claassen M, Stander T, van Zyl G, Preiser W, Giandhari J, Pillay S, Naidoo Y, Naicker D, Maharaj A, Anyaneji UJ, Moir M, Van Wyk S, San JE, Tshiabuila D, Tegally H, Wilkinson E, de Oliveira T
hCoV-19/SouthAfrica/CERI-KRISP-K037436/2021	EPI_ISL_11348492	NHLS Tygerberg	CERI, Centre for Epidemic Response and Innvoation, Stellenbosch University and KRISP, KZN Research Innovation and Sequencing Platform, UKZN.	Maponga T, Wilson S, Claassen M, Stander T, van Zyl G, Preiser W, Giandhari J, Pillay S, Naidoo Y, Naicker D, Maharaj A, Anyaneji UJ, Moir M, Van Wyk S, San JE, Tshiabuila D, Tegally H, Wilkinson E, de Oliveira T
hCoV-19/SouthAfrica/CERI-KRISP-K037413/2021	EPI_ISL_11348560	NHLS Tygerberg	CERI, Centre for Epidemic Response and Innvoation, Stellenbosch University and KRISP, KZN Research Innovation and Sequencing Platform, UKZN.	Maponga T, Wilson S, Claassen M, Stander T, van Zyl G, Preiser W, Giandhari J, Pillay S, Naidoo Y, Naicker D, Maharaj A, Anyaneji UJ, Moir M, Van Wyk S, San JE, Tshiabuila D, Tegally H, Wilkinson E, de Oliveira T
hCoV-19/SouthAfrica/CERI-KRISP-K037400/2021	EPI_ISL_11348570	NHLS Tygerberg	CERI, Centre for Epidemic Response and Innvoation, Stellenbosch University and KRISP, KZN Research Innovation and Sequencing Platform, UKZN.	Maponga T, Wilson S, Claassen M, Stander T, van Zyl G, Preiser W, Giandhari J, Pillay S, Naidoo Y, Naicker D, Maharaj A, Anyaneji UJ, Moir M, Van Wyk S, San JE, Tshiabuila D, Tegally H, Wilkinson E, de Oliveira T
hCoV-19/SouthAfrica/CERI-KRISP-K037389/2021	EPI_ISL_11348575	NHLS Tygerberg	CERI, Centre for Epidemic Response and Innvoation, Stellenbosch University and KRISP, KZN Research Innovation and Sequencing Platform, UKZN.	Maponga T, Wilson S, Claassen M, Stander T, van Zyl G, Preiser W, Giandhari J, Pillay S, Naidoo Y, Naicker D, Maharaj A, Anyaneji UJ, Moir M, Van Wyk S, San JE, Tshiabuila D, Tegally H, Wilkinson E, de Oliveira T
hCoV-19/SouthAfrica/CERI-KRISP-K037404/2021	EPI_ISL_11348579	NHLS Tygerberg	CERI, Centre for Epidemic Response and Innvoation, Stellenbosch University and KRISP, KZN Research Innovation and Sequencing Platform, UKZN.	Maponga T, Wilson S, Claassen M, Stander T, van Zyl G, Preiser W, Giandhari J, Pillay S, Naidoo Y, Naicker D, Maharaj A, Anyaneji UJ, Moir M, Van Wyk S, San JE, Tshiabuila D, Tegally H, Wilkinson E, de Oliveira T
hCoV-19/SouthAfrica/CERI-KRISP-K037399/2021	EPI_ISL_11348594	NHLS Tygerberg	CERI, Centre for Epidemic Response and Innvoation, Stellenbosch University and KRISP, KZN Research Innovation and Sequencing Platform, UKZN.	Maponga T, Wilson S, Claassen M, Stander T, van Zyl G, Preiser W, Giandhari J, Pillay S, Naidoo Y, Naicker D, Maharaj A, Anyaneji UJ, Moir M, Van Wyk S, San JE, Tshiabuila D, Tegally H, Wilkinson E, de Oliveira T
hCoV-19/SouthAfrica/CERI-KRISP-K037409/2021	EPI_ISL_11348592	NHLS Tygerberg	CERI, Centre for Epidemic Response and Innvoation, Stellenbosch University and KRISP, KZN Research Innovation and Sequencing Platform, UKZN.	Maponga T, Wilson S, Claassen M, Stander T, van Zyl G, Preiser W, Giandhari J, Pillay S, Naidoo Y, Naicker D, Maharaj A, Anyaneji UJ, Moir M, Van Wyk S, San JE, Tshiabuila D, Tegally H, Wilkinson E, de Oliveira T
hCoV-19/SouthAfrica/CERI-KRISP-K037411/2021	EPI_ISL_11348589	NHLS Tygerberg	CERI, Centre for Epidemic Response and Innvoation, Stellenbosch University and KRISP, KZN Research Innovation and Sequencing Platform, UKZN.	Maponga T, Wilson S, Claassen M, Stander T, van Zyl G, Preiser W, Giandhari J, Pillay S, Naidoo Y, Naicker D, Maharaj A, Anyaneji UJ, Moir M, Van Wyk S, San JE, Tshiabuila D, Tegally H, Wilkinson E, de Oliveira T
hCoV-19/SouthAfrica/CERI-KRISP-K037387/2021	EPI_ISL_11348595	NHLS Tygerberg	CERI, Centre for Epidemic Response and Innvoation, Stellenbosch University and KRISP, KZN Research Innovation and Sequencing Platform, UKZN.	Maponga T, Wilson S, Claassen M, Stander T, van Zyl G, Preiser W, Giandhari J, Pillay S, Naidoo Y, Naicker D, Maharaj A, Anyaneji UJ, Moir M, Van Wyk S, San JE, Tshiabuila D, Tegally H, Wilkinson E, de Oliveira T
hCoV-19/SouthAfrica/CERI-KRISP-K037380/2021	EPI_ISL_11348600	NHLS Tygerberg	CERI, Centre for Epidemic Response and Innvoation, Stellenbosch University and KRISP, KZN Research Innovation and Sequencing Platform, UKZN.	Maponga T, Wilson S, Claassen M, Stander T, van Zyl G, Preiser W, Giandhari J, Pillay S, Naidoo Y, Naicker D, Maharaj A, Anyaneji UJ, Moir M, Van Wyk S, San JE, Tshiabuila D, Tegally H, Wilkinson E, de Oliveira T
hCoV-19/SouthAfrica/CERI-KRISP-K037432/2021	EPI_ISL_11348453	NHLS Tygerberg	CERI, Centre for Epidemic Response and Innvoation, Stellenbosch University and KRISP, KZN Research Innovation and Sequencing Platform, UKZN.	Maponga T, Wilson S, Claassen M, Stander T, van Zyl G, Preiser W, Giandhari J, Pillay S, Naidoo Y, Naicker D, Maharaj A, Anyaneji UJ, Moir M, Van Wyk S, San JE, Tshiabuila D, Tegally H, Wilkinson E, de Oliveira T
hCoV-19/SouthAfrica/CERI-KRISP-K037425/2021	EPI_ISL_11348450	NHLS Tygerberg	CERI, Centre for Epidemic Response and Innvoation, Stellenbosch University and KRISP, KZN Research Innovation and Sequencing Platform, UKZN.	Maponga T, Wilson S, Claassen M, Stander T, van Zyl G, Preiser W, Giandhari J, Pillay S, Naidoo Y, Naicker D, Maharaj A, Anyaneji UJ, Moir M, Van Wyk S, San JE, Tshiabuila D, Tegally H, Wilkinson E, de Oliveira T
hCoV-19/SouthAfrica/CERI-KRISP-K037431/2021	EPI_ISL_11348457	NHLS Tygerberg	CERI, Centre for Epidemic Response and Innvoation, Stellenbosch University and KRISP, KZN Research Innovation and Sequencing Platform, UKZN.	Maponga T, Wilson S, Claassen M, Stander T, van Zyl G, Preiser W, Giandhari J, Pillay S, Naidoo Y, Naicker D, Maharaj A, Anyaneji UJ, Moir M, Van Wyk S, San JE, Tshiabuila D, Tegally H, Wilkinson E, de Oliveira T
hCoV-19/SouthAfrica/CERI-KRISP-K037441/2021	EPI_ISL_11348463	NHLS Tygerberg	CERI, Centre for Epidemic Response and Innvoation, Stellenbosch University and KRISP, KZN Research Innovation and Sequencing Platform, UKZN.	Maponga T, Wilson S, Claassen M, Stander T, van Zyl G, Preiser W, Giandhari J, Pillay S, Naidoo Y, Naicker D, Maharaj A, Anyaneji UJ, Moir M, Van Wyk S, San JE, Tshiabuila D, Tegally H, Wilkinson E, de Oliveira T
hCoV-19/SouthAfrica/CERI-KRISP-K037408/2021	EPI_ISL_11348524	NHLS Tygerberg	CERI, Centre for Epidemic Response and Innvoation, Stellenbosch University and KRISP, KZN Research Innovation and Sequencing Platform, UKZN.	Maponga T, Wilson S, Claassen M, Stander T, van Zyl G, Preiser W, Giandhari J, Pillay S, Naidoo Y, Naicker D, Maharaj A, Anyaneji UJ, Moir M, Van Wyk S, San JE, Tshiabuila D, Tegally H, Wilkinson E, de Oliveira T
hCoV-19/SouthAfrica/CERI-KRISP-K037406/2021	EPI_ISL_11348576	NHLS Tygerberg	CERI, Centre for Epidemic Response and Innvoation, Stellenbosch University and KRISP, KZN Research Innovation and Sequencing Platform, UKZN.	Maponga T, Wilson S, Claassen M, Stander T, van Zyl G, Preiser W, Giandhari J, Pillay S, Naidoo Y, Naicker D, Maharaj A, Anyaneji UJ, Moir M, Van Wyk S, San JE, Tshiabuila D, Tegally H, Wilkinson E, de Oliveira T
hCoV-19/SouthAfrica/CERI-KRISP-K037556/2021	EPI_ISL_11359762	Division of Medical Virology, Department of Pathology, NHLS, Tygerberg Hospital	CERI, Centre for Epidemic Response and Innvoation, Stellenbosch University and KRISP, KZN Research Innovation and Sequencing Platform, UKZN.	Maponga T, Wilson S, Claassen M, Stander T, van Zyl G, Preiser W, Giandhari J, Pillay S, Naidoo Y, Naicker D, Maharaj A, Anyaneji UJ, Moir M, Van Wyk S, San JE, Tshiabuila D, Tegally H, Wilkinson E, de Oliveira T
hCoV-19/SouthAfrica/CERI-KRISP-K037557/2021	EPI_ISL_11359763	Division of Medical Virology, Department of Pathology, NHLS, Tygerberg Hospital	CERI, Centre for Epidemic Response and Innvoation, Stellenbosch University and KRISP, KZN Research Innovation and Sequencing Platform, UKZN.	Maponga T, Wilson S, Claassen M, Stander T, van Zyl G, Preiser W, Giandhari J, Pillay S, Naidoo Y, Naicker D, Maharaj A, Anyaneji UJ, Moir M, Van Wyk S, San JE, Tshiabuila D, Tegally H, Wilkinson E, de Oliveira T
hCoV-19/SouthAfrica/CERI-KRISP-K037465/2021	EPI_ISL_11348474	NHLS Tygerberg	CERI, Centre for Epidemic Response and Innvoation, Stellenbosch University and KRISP, KZN Research Innovation and Sequencing Platform, UKZN.	Maponga T, Wilson S, Claassen M, Stander T, van Zyl G, Preiser W, Giandhari J, Pillay S, Naidoo Y, Naicker D, Maharaj A, Anyaneji UJ, Moir M, Van Wyk S, San JE, Tshiabuila D, Tegally H, Wilkinson E, de Oliveira T
hCoV-19/SouthAfrica/CERI-KRISP-K037464/2021	EPI_ISL_11348476	NHLS Tygerberg	CERI, Centre for Epidemic Response and Innvoation, Stellenbosch University and KRISP, KZN Research Innovation and Sequencing Platform, UKZN.	Maponga T, Wilson S, Claassen M, Stander T, van Zyl G, Preiser W, Giandhari J, Pillay S, Naidoo Y, Naicker D, Maharaj A, Anyaneji UJ, Moir M, Van Wyk S, San JE, Tshiabuila D, Tegally H, Wilkinson E, de Oliveira T
hCoV-19/SouthAfrica/CERI-KRISP-K037440/2021	EPI_ISL_11348472	NHLS Tygerberg	CERI, Centre for Epidemic Response and Innvoation, Stellenbosch University and KRISP, KZN Research Innovation and Sequencing Platform, UKZN.	Maponga T, Wilson S, Claassen M, Stander T, van Zyl G, Preiser W, Giandhari J, Pillay S, Naidoo Y, Naicker D, Maharaj A, Anyaneji UJ, Moir M, Van Wyk S, San JE, Tshiabuila D, Tegally H, Wilkinson E, de Oliveira T
hCoV-19/SouthAfrica/CERI-KRISP-K037444/2021	EPI_ISL_11348459	NHLS Tygerberg	CERI, Centre for Epidemic Response and Innvoation, Stellenbosch University and KRISP, KZN Research Innovation and Sequencing Platform, UKZN.	Maponga T, Wilson S, Claassen M, Stander T, van Zyl G, Preiser W, Giandhari J, Pillay S, Naidoo Y, Naicker D, Maharaj A, Anyaneji UJ, Moir M, Van Wyk S, San JE, Tshiabuila D, Tegally H, Wilkinson E, de Oliveira T
hCoV-19/SouthAfrica/CERI-KRISP-K037443/2021	EPI_ISL_11348480	NHLS Tygerberg	CERI, Centre for Epidemic Response and Innvoation, Stellenbosch University and KRISP, KZN Research Innovation and Sequencing Platform, UKZN.	Maponga T, Wilson S, Claassen M, Stander T, van Zyl G, Preiser W, Giandhari J, Pillay S, Naidoo Y, Naicker D, Maharaj A, Anyaneji UJ, Moir M, Van Wyk S, San JE, Tshiabuila D, Tegally H, Wilkinson E, de Oliveira T
hCoV-19/SouthAfrica/CERI-KRISP-K037371/2021	EPI_ISL_11348508	NHLS Tygerberg	CERI, Centre for Epidemic Response and Innvoation, Stellenbosch University and KRISP, KZN Research Innovation and Sequencing Platform, UKZN.	Maponga T, Wilson S, Claassen M, Stander T, van Zyl G, Preiser W, Giandhari J, Pillay S, Naidoo Y, Naicker D, Maharaj A, Anyaneji UJ, Moir M, Van Wyk S, San JE, Tshiabuila D, Tegally H, Wilkinson E, de Oliveira T
hCoV-19/SouthAfrica/CERI-KRISP-K037372/2021	EPI_ISL_11348601	NHLS Tygerberg	CERI, Centre for Epidemic Response and Innvoation, Stellenbosch University and KRISP, KZN Research Innovation and Sequencing Platform, UKZN.	Maponga T, Wilson S, Claassen M, Stander T, van Zyl G, Preiser W, Giandhari J, Pillay S, Naidoo Y, Naicker D, Maharaj A, Anyaneji UJ, Moir M, Van Wyk S, San JE, Tshiabuila D, Tegally H, Wilkinson E, de Oliveira T
hCoV-19/SouthAfrica/NHLS-UCT-GS-BC35/2022	EPI_ISL_11265094	Groote Schuur Hospital wc GSH	NHLS/UCT	Arash Iranzadeh, Innocent Mudau, Marvin Hsiao, Gert Marais, Diana Hardie, Stephen Korsman, Rageema Joseph, Luicer Olubayo, Nokuzola Mbhele, Carolyn Williamson
hCoV-19/SouthAfrica/NHLS-UCT-GS-AU92/2021	EPI_ISL_11265083	Groote Schuur Hospital wc GSH	NHLS/UCT	Arash Iranzadeh, Innocent Mudau, Marvin Hsiao, Gert Marais, Diana Hardie, Stephen Korsman, Rageema Joseph, Luicer Olubayo, Nokuzola Mbhele, Carolyn Williamson
SouthAfrica/NICD-N34559/2021	EPI_ISL_11105004	AMPATH	National Institute for Communicable Diseases of the National Health Laboratory Service	Amoako DG et al
SouthAfrica/NICD-N34552/2021	EPI_ISL_11105000	AMPATH	National Institute for Communicable Diseases of the National Health Laboratory Service	Amoako DG et al
SouthAfrica/NICD-N34554/2021	EPI_ISL_11105002	AMPATH	National Institute for Communicable Diseases of the National Health Laboratory Service	Amoako DG et al
SouthAfrica/NICD-N34560/2021	EPI_ISL_11105005	AMPATH	National Institute for Communicable Diseases of the National Health Laboratory Service	Amoako DG et al
SouthAfrica/NICD-N34562/2021	EPI_ISL_11105007	AMPATH	National Institute for Communicable Diseases of the National Health Laboratory Service	Amoako DG et al
SouthAfrica/NICD-N34579/2021	EPI_ISL_11105016	AMPATH	National Institute for Communicable Diseases of the National Health Laboratory Service	Amoako DG et al
SouthAfrica/NICD-N34551/2021	EPI_ISL_11104999	AMPATH	National Institute for Communicable Diseases of the National Health Laboratory Service	Amoako DG et al
SouthAfrica/NICD-N34558/2021	EPI_ISL_11105003	AMPATH	National Institute for Communicable Diseases of the National Health Laboratory Service	Amoako DG et al
SouthAfrica/NICD-N34587/2021	EPI_ISL_11105021	AMPATH	National Institute for Communicable Diseases of the National Health Laboratory Service	Amoako DG et al
SouthAfrica/NICD-N34595/2021	EPI_ISL_11105027	AMPATH	National Institute for Communicable Diseases of the National Health Laboratory Service	Amoako DG et al
SouthAfrica/NICD-N34613/2021	EPI_ISL_11105038	AMPATH	National Institute for Communicable Diseases of the National Health Laboratory Service	Amoako DG et al
SouthAfrica/NICD-N34619/2021	EPI_ISL_11105042	AMPATH	National Institute for Communicable Diseases of the National Health Laboratory Service	Amoako DG et al
SouthAfrica/NICD-N34632/2021	EPI_ISL_11105051	AMPATH	National Institute for Communicable Diseases of the National Health Laboratory Service	Amoako DG et al
SouthAfrica/NICD-N34652/2021	EPI_ISL_11105055	AMPATH	National Institute for Communicable Diseases of the National Health Laboratory Service	Amoako DG et al
SouthAfrica/NHLS-UCT-GS-AU87/2021	EPI_ISL_11111452	Groote Schuur Hospital wc GSH	NHLS/UCT	Arash Iranzadeh et al
SouthAfrica/NICD-N34550/2021	EPI_ISL_11104998	AMPATH	National Institute for Communicable Diseases of the National Health Laboratory Service	Amoako DG et al
SouthAfrica/NICD-N34561/2021	EPI_ISL_11105006	AMPATH	National Institute for Communicable Diseases of the National Health Laboratory Service	Amoako DG et al
SouthAfrica/NICD-N34568/2021	EPI_ISL_11105010	AMPATH	National Institute for Communicable Diseases of the National Health Laboratory Service	Amoako DG et al
SouthAfrica/NICD-N34553/2021	EPI_ISL_11105001	AMPATH	National Institute for Communicable Diseases of the National Health Laboratory Service	Amoako DG et al
SouthAfrica/NICD-N34570/2021	EPI_ISL_11105011	AMPATH	National Institute for Communicable Diseases of the National Health Laboratory Service	Amoako DG et al
SouthAfrica/NICD-N34592/2021	EPI_ISL_11105025	AMPATH	National Institute for Communicable Diseases of the National Health Laboratory Service	Amoako DG et al
SouthAfrica/NICD-N34650/2021	EPI_ISL_11105053	AMPATH	National Institute for Communicable Diseases of the National Health Laboratory Service	Amoako DG et al
SouthAfrica/NICD-N34563/2021	EPI_ISL_11105008	AMPATH	National Institute for Communicable Diseases of the National Health Laboratory Service	Amoako DG et al
SouthAfrica/NICD-N34566/2021	EPI_ISL_11105009	AMPATH	National Institute for Communicable Diseases of the National Health Laboratory Service	Amoako DG et al
SouthAfrica/NICD-N34577/2021	EPI_ISL_11105015	AMPATH	National Institute for Communicable Diseases of the National Health Laboratory Service	Amoako DG et al
SouthAfrica/NICD-N34580/2021	EPI_ISL_11105017	AMPATH	National Institute for Communicable Diseases of the National Health Laboratory Service	Amoako DG et al
SouthAfrica/NICD-N27872/2022	EPI_ISL_10878413	TSHEPONG LABORATORY	National Institute for Communicable Diseases of the National Health Laboratory Service	Amoako DG et al
SouthAfrica/NICD-N27904/2021	EPI_ISL_10878442	LEBOWAKGOMO LABORATORY	National Institute for Communicable Diseases of the National Health Laboratory Service	Amoako DG et al
SouthAfrica/NICD-N27906/2021	EPI_ISL_10878443	LEBOWAKGOMO LABORATORY	National Institute for Communicable Diseases of the National Health Laboratory Service	Amoako DG et al
SouthAfrica/NICD-N27886/2021	EPI_ISL_10878427	PORT ELIZABETH LABORATORY	National Institute for Communicable Diseases of the National Health Laboratory Service	Amoako DG et al
SouthAfrica/NICD-N27887/2021	EPI_ISL_10878428	PORT ELIZABETH LABORATORY	National Institute for Communicable Diseases of the National Health Laboratory Service	Amoako DG et al
SouthAfrica/NICD-N27888/2021	EPI_ISL_10878429	PORT ELIZABETH LABORATORY	National Institute for Communicable Diseases of the National Health Laboratory Service	Amoako DG et al
SouthAfrica/NICD-N27889/2021	EPI_ISL_10878430	PORT ELIZABETH LABORATORY	National Institute for Communicable Diseases of the National Health Laboratory Service	Amoako DG et al
SouthAfrica/NICD-N27891/2021	EPI_ISL_10878431	PORT ELIZABETH LABORATORY	National Institute for Communicable Diseases of the National Health Laboratory Service	Amoako DG et al
SouthAfrica/NICD-N27892/2021	EPI_ISL_10878432	PORT ELIZABETH LABORATORY	National Institute for Communicable Diseases of the National Health Laboratory Service	Amoako DG et al
SouthAfrica/NICD-N27893/2021	EPI_ISL_10878433	PORT ELIZABETH LABORATORY	National Institute for Communicable Diseases of the National Health Laboratory Service	Amoako DG et al
SouthAfrica/NICD-N27894/2021	EPI_ISL_10878434	PORT ELIZABETH LABORATORY	National Institute for Communicable Diseases of the National Health Laboratory Service	Amoako DG et al
SouthAfrica/NICD-N27895/2021	EPI_ISL_10878435	PORT ELIZABETH LABORATORY	National Institute for Communicable Diseases of the National Health Laboratory Service	Amoako DG et al
SouthAfrica/NICD-N27896/2021	EPI_ISL_10878436	PORT ELIZABETH LABORATORY	National Institute for Communicable Diseases of the National Health Laboratory Service	Amoako DG et al
SouthAfrica/NICD-N27873/2021	EPI_ISL_10878414	PORT ELIZABETH LABORATORY	National Institute for Communicable Diseases of the National Health Laboratory Service	Amoako DG et al
SouthAfrica/NICD-N27876/2021	EPI_ISL_10878417	PORT ELIZABETH LABORATORY	National Institute for Communicable Diseases of the National Health Laboratory Service	Amoako DG et al
SouthAfrica/NICD-N27877/2021	EPI_ISL_10878418	PORT ELIZABETH LABORATORY	National Institute for Communicable Diseases of the National Health Laboratory Service	Amoako DG et al
SouthAfrica/NICD-N27879/2021	EPI_ISL_10878420	LIVINGSTONE LABORATORY	National Institute for Communicable Diseases of the National Health Laboratory Service	Amoako DG et al
SouthAfrica/NICD-N27880/2021	EPI_ISL_10878421	PORT ELIZABETH LABORATORY	National Institute for Communicable Diseases of the National Health Laboratory Service	Amoako DG et al
SouthAfrica/NICD-N27881/2021	EPI_ISL_10878422	PORT ELIZABETH LABORATORY	National Institute for Communicable Diseases of the National Health Laboratory Service	Amoako DG et al
SouthAfrica/NICD-N27883/2021	EPI_ISL_10878424	PORT ELIZABETH LABORATORY	National Institute for Communicable Diseases of the National Health Laboratory Service	Amoako DG et al
SouthAfrica/NICD-N27884/2021	EPI_ISL_10878425	PORT ELIZABETH LABORATORY	National Institute for Communicable Diseases of the National Health Laboratory Service	Amoako DG et al
SouthAfrica/NICD-N27885/2021	EPI_ISL_10878426	PORT ELIZABETH LABORATORY	National Institute for Communicable Diseases of the National Health Laboratory Service	Amoako DG et al
SouthAfrica/NICD-N34636/2021	EPI_ISL_10878521	AMPATH	National Institute for Communicable Diseases of the National Health Laboratory Service	Amoako DG et al
SouthAfrica/NICD-N34639/2021	EPI_ISL_10878523	AMPATH	National Institute for Communicable Diseases of the National Health Laboratory Service	Amoako DG et al
SouthAfrica/NICD-N34644/2021	EPI_ISL_10878526	AMPATH	National Institute for Communicable Diseases of the National Health Laboratory Service	Amoako DG et al
SouthAfrica/NICD-N27924/2021	EPI_ISL_10878452	LEBOWAKGOMO LABORATORY	National Institute for Communicable Diseases of the National Health Laboratory Service	Amoako DG et al
SouthAfrica/NICD-N27874/2021	EPI_ISL_10878415	PORT ELIZABETH LABORATORY	National Institute for Communicable Diseases of the National Health Laboratory Service	Amoako DG et al
SouthAfrica/NICD-N27875/2021	EPI_ISL_10878416	PORT ELIZABETH LABORATORY	National Institute for Communicable Diseases of the National Health Laboratory Service	Amoako DG et al
SouthAfrica/NICD-N27878/2021	EPI_ISL_10878419	PORT ELIZABETH LABORATORY	National Institute for Communicable Diseases of the National Health Laboratory Service	Amoako DG et al
SouthAfrica/NICD-N27934/2022	EPI_ISL_10878459	TSHEPONG LABORATORY	National Institute for Communicable Diseases of the National Health Laboratory Service	Amoako DG et al
SouthAfrica/NICD-N27882/2021	EPI_ISL_10878423	PORT ELIZABETH LABORATORY	National Institute for Communicable Diseases of the National Health Laboratory Service	Amoako DG et al
SouthAfrica/NICD-N34729/2021	EPI_ISL_10667083	AMPATH	National Institute for Communicable Diseases of the National Health Laboratory Service	Amoako DG et al
SouthAfrica/NICD-N34769/2021	EPI_ISL_10667108	AMPATH	National Institute for Communicable Diseases of the National Health Laboratory Service	Amoako DG et al
SouthAfrica/CERI-KRISP-K036457/2022	EPI_ISL_10640395	National Health Laboratory Services	CERI, Centre for Epidemic Response and Innovation, Stellenbosch University and KRISP, KZN Research Innovation and Sequencing Platform, UKZN.	Tongai Maponga et al
SouthAfrica/NICD-N34427/2021	EPI_ISL_10646517	AMPATH	National Institute for Communicable Diseases of the National Health Laboratory Service	Amoako DG et al
SouthAfrica/NICD-N34385/2021	EPI_ISL_10646516	AMPATH	National Institute for Communicable Diseases of the National Health Laboratory Service	Amoako DG et al
SouthAfrica/NICD-N34390/2021	EPI_ISL_10646415	AMPATH	National Institute for Communicable Diseases of the National Health Laboratory Service	Amoako DG et al
SouthAfrica/NICD-N34404/2021	EPI_ISL_10646557	AMPATH	National Institute for Communicable Diseases of the National Health Laboratory Service	Amoako DG et al
SouthAfrica/NICD-N34405/2021	EPI_ISL_10646353	AMPATH	National Institute for Communicable Diseases of the National Health Laboratory Service	Amoako DG et al
SouthAfrica/NICD-N34417/2021	EPI_ISL_10646297	AMPATH	National Institute for Communicable Diseases of the National Health Laboratory Service	Amoako DG et al
SouthAfrica/NICD-N34418/2021	EPI_ISL_10646354	AMPATH	National Institute for Communicable Diseases of the National Health Laboratory Service	Amoako DG et al
SouthAfrica/NICD-N34397/2021	EPI_ISL_10646458	AMPATH	National Institute for Communicable Diseases of the National Health Laboratory Service	Amoako DG et al
SouthAfrica/NICD-N34381/2021	EPI_ISL_10646332	AMPATH	National Institute for Communicable Diseases of the National Health Laboratory Service	Amoako DG et al
SouthAfrica/NICD-N34382/2021	EPI_ISL_10646375	AMPATH	National Institute for Communicable Diseases of the National Health Laboratory Service	Amoako DG et al
SouthAfrica/NICD-N34383/2021	EPI_ISL_10646456	AMPATH	National Institute for Communicable Diseases of the National Health Laboratory Service	Amoako DG et al
SouthAfrica/NICD-N34391/2021	EPI_ISL_10646549	AMPATH	National Institute for Communicable Diseases of the National Health Laboratory Service	Amoako DG et al
SouthAfrica/NICD-N34402/2021	EPI_ISL_10646459	AMPATH	National Institute for Communicable Diseases of the National Health Laboratory Service	Amoako DG et al
SouthAfrica/NICD-N34406/2021	EPI_ISL_10646582	AMPATH	National Institute for Communicable Diseases of the National Health Laboratory Service	Amoako DG et al
SouthAfrica/NICD-N34408/2021	EPI_ISL_10646422	AMPATH	National Institute for Communicable Diseases of the National Health Laboratory Service	Amoako DG et al
SouthAfrica/NICD-N34411/2021	EPI_ISL_10646473	AMPATH	National Institute for Communicable Diseases of the National Health Laboratory Service	Amoako DG et al
SouthAfrica/NICD-N34413/2021	EPI_ISL_10646343	AMPATH	National Institute for Communicable Diseases of the National Health Laboratory Service	Amoako DG et al
SouthAfrica/NICD-N34422/2021	EPI_ISL_10646316	AMPATH	National Institute for Communicable Diseases of the National Health Laboratory Service	Amoako DG et al
SouthAfrica/NICD-N34426/2021	EPI_ISL_10646401	AMPATH	National Institute for Communicable Diseases of the National Health Laboratory Service	Amoako DG et al
SouthAfrica/NICD-N34429/2021	EPI_ISL_10646272	AMPATH	National Institute for Communicable Diseases of the National Health Laboratory Service	Amoako DG et al
SouthAfrica/NICD-N34421/2021	EPI_ISL_10646320	AMPATH	National Institute for Communicable Diseases of the National Health Laboratory Service	Amoako DG et al
SouthAfrica/NICD-N34407/2021	EPI_ISL_10646550	AMPATH	National Institute for Communicable Diseases of the National Health Laboratory Service	Amoako DG et al
SouthAfrica/NICD-N34401/2021	EPI_ISL_10646325	AMPATH	National Institute for Communicable Diseases of the National Health Laboratory Service	Amoako DG et al
SouthAfrica/NICD-N34423/2021	EPI_ISL_10646466	AMPATH	National Institute for Communicable Diseases of the National Health Laboratory Service	Amoako DG et al
SouthAfrica/NICD-N29447/2021	EPI_ISL_10646408	ROB FERREIRA LABORATORY	National Institute for Communicable Diseases of the National Health Laboratory Service	Amoako DG et al
SouthAfrica/CERI-KRISP-K036473/2021	EPI_ISL_10640407	National Health Laboratory Services	CERI, Centre for Epidemic Response and Innovation, Stellenbosch University and KRISP, KZN Research Innovation and Sequencing Platform, UKZN.	Tongai Maponga et al
SouthAfrica/NICD-N34425/2021	EPI_ISL_10646566	AMPATH	National Institute for Communicable Diseases of the National Health Laboratory Service	Amoako DG et al
SouthAfrica/NICD-N34392/2021	EPI_ISL_10646481	AMPATH	National Institute for Communicable Diseases of the National Health Laboratory Service	Amoako DG et al
SouthAfrica/NICD-N34389/2021	EPI_ISL_10646342	AMPATH	National Institute for Communicable Diseases of the National Health Laboratory Service	Amoako DG et al
SouthAfrica/NICD-N34396/2021	EPI_ISL_10646457	AMPATH	National Institute for Communicable Diseases of the National Health Laboratory Service	Amoako DG et al
SouthAfrica/NICD-N34409/2021	EPI_ISL_10646312	AMPATH	National Institute for Communicable Diseases of the National Health Laboratory Service	Amoako DG et al
SouthAfrica/NICD-N34388/2021	EPI_ISL_10646304	AMPATH	National Institute for Communicable Diseases of the National Health Laboratory Service	Amoako DG et al
SouthAfrica/NICD-N34395/2021	EPI_ISL_10646379	AMPATH	National Institute for Communicable Diseases of the National Health Laboratory Service	Amoako DG et al
SouthAfrica/NICD-N34400/2021	EPI_ISL_10646421	AMPATH	National Institute for Communicable Diseases of the National Health Laboratory Service	Amoako DG et al
SouthAfrica/NICD-N34414/2021	EPI_ISL_10646390	AMPATH	National Institute for Communicable Diseases of the National Health Laboratory Service	Amoako DG et al
SouthAfrica/NICD-N34415/2021	EPI_ISL_10646474	AMPATH	National Institute for Communicable Diseases of the National Health Laboratory Service	Amoako DG et al
SouthAfrica/NHLS-UCT-GS-AZ38/2021	EPI_ISL_10589282	Study: Rapid Diag POC Covid	NHLS/UCT	Arash Iranzadeh et al
SouthAfrica/NHLS-UCT-GS-AZ39/2021	EPI_ISL_10589281	Study: Rapid Diag POC Covid	NHLS/UCT	Arash Iranzadeh et al
SouthAfrica/1068516/2021	EPI_ISL_10323708	NdlovuLaboratories	Ndlovu Laboratories	A. Mabaso et al
SouthAfrica/1065729/2021	EPI_ISL_10323695	NdlovuLaboratories	Ndlovu Laboratories	A. Mabaso et al
SouthAfrica/1063066/2021	EPI_ISL_10323694	NdlovuLaboratories	Ndlovu Laboratories	A. Mabaso et al
SouthAfrica/1066439/2021	EPI_ISL_10323701	NdlovuLaboratories	Ndlovu Laboratories	A. Mabaso et al
SouthAfrica/1068443/2021	EPI_ISL_10323707	NdlovuLaboratories	Ndlovu Laboratories	A. Mabaso et al
SouthAfrica/NICD-N28297/2021	EPI_ISL_10210408	POLOKWANE LABORATORY	National Institute for Communicable Diseases of the National Health Laboratory Service	Amoako DG et al
SouthAfrica/NICD-N28300/2021	EPI_ISL_10210409	POLOKWANE LABORATORY	National Institute for Communicable Diseases of the National Health Laboratory Service	Amoako DG et al
SouthAfrica/NICD-N29390/2021	EPI_ISL_10210501	ROB FERREIRA LABORATORY	National Institute for Communicable Diseases of the National Health Laboratory Service	Amoako DG et al
SouthAfrica/NICD-N32812/2021	EPI_ISL_10210405	AMPATH	National Institute for Communicable Diseases of the National Health Laboratory Service	Amoako DG et al
SouthAfrica/NICD-N32813/2021	EPI_ISL_10210406	AMPATH	National Institute for Communicable Diseases of the National Health Laboratory Service	Amoako DG et al
SouthAfrica/NICD-N29397/2021	EPI_ISL_10210499	ROB FERREIRA LABORATORY	National Institute for Communicable Diseases of the National Health Laboratory Service	Amoako DG et al
SouthAfrica/NICD-N32814/2021	EPI_ISL_10210407	AMPATH	National Institute for Communicable Diseases of the National Health Laboratory Service	Amoako DG et al
SouthAfrica/NICD-N28295/2021	EPI_ISL_10210399	POLOKWANE LABORATORY	National Institute for Communicable Diseases of the National Health Laboratory Service	Amoako DG et al
SouthAfrica/NICD-N28299/2021	EPI_ISL_10210400	POLOKWANE LABORATORY	National Institute for Communicable Diseases of the National Health Laboratory Service	Amoako DG et al
SouthAfrica/NICD-N28304/2021	EPI_ISL_10210401	POLOKWANE LABORATORY	National Institute for Communicable Diseases of the National Health Laboratory Service	Amoako DG et al
SouthAfrica/NICD-N29348/2021	EPI_ISL_10210492	ROB FERREIRA LABORATORY	National Institute for Communicable Diseases of the National Health Laboratory Service	Amoako DG et al
SouthAfrica/NICD-N29351/2021	EPI_ISL_10210493	ROB FERREIRA LABORATORY	National Institute for Communicable Diseases of the National Health Laboratory Service	Amoako DG et al
SouthAfrica/NICD-N29357/2021	EPI_ISL_10210494	ROB FERREIRA LABORATORY	National Institute for Communicable Diseases of the National Health Laboratory Service	Amoako DG et al
SouthAfrica/NICD-N29362/2021	EPI_ISL_10210495	ROB FERREIRA LABORATORY	National Institute for Communicable Diseases of the National Health Laboratory Service	Amoako DG et al
SouthAfrica/NICD-N29387/2021	EPI_ISL_10210497	ROB FERREIRA LABORATORY	National Institute for Communicable Diseases of the National Health Laboratory Service	Amoako DG et al
SouthAfrica/NICD-N29389/2021	EPI_ISL_10210498	ROB FERREIRA LABORATORY	National Institute for Communicable Diseases of the National Health Laboratory Service	Amoako DG et al
SouthAfrica/NICD-N29384/2021	EPI_ISL_10210489	TINTSWALO LABORATORY	National Institute for Communicable Diseases of the National Health Laboratory Service	Amoako DG et al
SouthAfrica/NICD-N29388/2021	EPI_ISL_10210490	ROB FERREIRA LABORATORY	National Institute for Communicable Diseases of the National Health Laboratory Service	Amoako DG et al
SouthAfrica/NICD-N29355/2021	EPI_ISL_10210487	ROB FERREIRA LABORATORY	National Institute for Communicable Diseases of the National Health Laboratory Service	Amoako DG et al
SouthAfrica/NICD-N32745/2021	EPI_ISL_10210265	AMPATH	National Institute for Communicable Diseases of the National Health Laboratory Service	Amoako DG et al
SouthAfrica/NICD-N28293/2021	EPI_ISL_10210397	POLOKWANE LABORATORY	National Institute for Communicable Diseases of the National Health Laboratory Service	Amoako DG et al
SouthAfrica/NICD-N33430/2021	EPI_ISL_10210398	AMPATH	National Institute for Communicable Diseases of the National Health Laboratory Service	Amoako DG et al
SouthAfrica/NICD-N33431/2021	EPI_ISL_10210486	AMPATH	National Institute for Communicable Diseases of the National Health Laboratory Service	Amoako DG et al
SouthAfrica/NICD-N29380/2021	EPI_ISL_10210500	ROB FERREIRA LABORATORY	National Institute for Communicable Diseases of the National Health Laboratory Service	Amoako DG et al
SouthAfrica/NICD-N32809/2021	EPI_ISL_10210404	AMPATH	National Institute for Communicable Diseases of the National Health Laboratory Service	Amoako DG et al
SouthAfrica/NICD-N29383/2021	EPI_ISL_10210496	ROB FERREIRA LABORATORY	National Institute for Communicable Diseases of the National Health Laboratory Service	Amoako DG et al
SouthAfrica/NICD-N29370/2021	EPI_ISL_10210488	ROB FERREIRA LABORATORY	National Institute for Communicable Diseases of the National Health Laboratory Service	Amoako DG et al
SouthAfrica/NICD-N29392/2021	EPI_ISL_10210502	ROB FERREIRA LABORATORY	National Institute for Communicable Diseases of the National Health Laboratory Service	Amoako DG et al
SouthAfrica/NICD-N29396/2021	EPI_ISL_10210503	ROB FERREIRA LABORATORY	National Institute for Communicable Diseases of the National Health Laboratory Service	Amoako DG et al
SouthAfrica/NICD-N28306/2021	EPI_ISL_10210403	POLOKWANE LABORATORY	National Institute for Communicable Diseases of the National Health Laboratory Service	Amoako DG et al
SouthAfrica/NICD-N32811/2021	EPI_ISL_10210402	AMPATH	National Institute for Communicable Diseases of the National Health Laboratory Service	Amoako DG et al
SouthAfrica/NICD-N29347/2021	EPI_ISL_10210491	ROB FERREIRA LABORATORY	National Institute for Communicable Diseases of the National Health Laboratory Service	Amoako DG et al
SouthAfrica/NICD-N32482/2021	EPI_ISL_9962797	PORT ELIZABETH LABORATORY	National Institute for Communicable Diseases of the National Health Laboratory Service	Amoako DG et al
SouthAfrica/NICD-N33360/2021	EPI_ISL_9963095	AMPATH	National Institute for Communicable Diseases of the National Health Laboratory Service	Amoako DG et al
SouthAfrica/NICD-N33361/2021	EPI_ISL_9963096	AMPATH	National Institute for Communicable Diseases of the National Health Laboratory Service	Amoako DG et al
SouthAfrica/NICD-N32702/2021	EPI_ISL_9962914	AMPATH	National Institute for Communicable Diseases of the National Health Laboratory Service	Amoako DG et al
SouthAfrica/NICD-N32412/2021	EPI_ISL_9962742	PORT ELIZABETH LABORATORY	National Institute for Communicable Diseases of the National Health Laboratory Service	Amoako DG et al
SouthAfrica/NICD-N32413/2021	EPI_ISL_9962743	PORT ELIZABETH LABORATORY	National Institute for Communicable Diseases of the National Health Laboratory Service	Amoako DG et al
SouthAfrica/NICD-N32414/2021	EPI_ISL_9962744	PORT ELIZABETH LABORATORY	National Institute for Communicable Diseases of the National Health Laboratory Service	Amoako DG et al
SouthAfrica/NICD-N32415/2021	EPI_ISL_9962745	PORT ELIZABETH LABORATORY	National Institute for Communicable Diseases of the National Health Laboratory Service	Amoako DG et al
SouthAfrica/NICD-N32416/2021	EPI_ISL_9962746	PORT ELIZABETH LABORATORY	National Institute for Communicable Diseases of the National Health Laboratory Service	Amoako DG et al
SouthAfrica/NICD-N32439/2021	EPI_ISL_9962767	PORT ELIZABETH LABORATORY	National Institute for Communicable Diseases of the National Health Laboratory Service	Amoako DG et al
SouthAfrica/NICD-N32440/2021	EPI_ISL_9962768	PORT ELIZABETH LABORATORY	National Institute for Communicable Diseases of the National Health Laboratory Service	Amoako DG et al
SouthAfrica/NICD-N32444/2021	EPI_ISL_9962772	PORT ELIZABETH LABORATORY	National Institute for Communicable Diseases of the National Health Laboratory Service	Amoako DG et al
SouthAfrica/NICD-N32445/2021	EPI_ISL_9962773	PORT ELIZABETH LABORATORY	National Institute for Communicable Diseases of the National Health Laboratory Service	Amoako DG et al
SouthAfrica/NICD-N32447/2021	EPI_ISL_9962775	UITENHAGE LABORATORY	National Institute for Communicable Diseases of the National Health Laboratory Service	Amoako DG et al
SouthAfrica/NICD-N32452/2021	EPI_ISL_9962780	PORT ELIZABETH LABORATORY	National Institute for Communicable Diseases of the National Health Laboratory Service	Amoako DG et al
SouthAfrica/NICD-N32453/2021	EPI_ISL_9962781	PORT ELIZABETH LABORATORY	National Institute for Communicable Diseases of the National Health Laboratory Service	Amoako DG et al
SouthAfrica/NICD-N32454/2021	EPI_ISL_9962782	PORT ELIZABETH LABORATORY	National Institute for Communicable Diseases of the National Health Laboratory Service	Amoako DG et al
SouthAfrica/NICD-N32455/2021	EPI_ISL_9962783	PORT ELIZABETH LABORATORY	National Institute for Communicable Diseases of the National Health Laboratory Service	Amoako DG et al
SouthAfrica/NICD-N32458/2021	EPI_ISL_9962785	PORT ELIZABETH LABORATORY	National Institute for Communicable Diseases of the National Health Laboratory Service	Amoako DG et al
SouthAfrica/NICD-N32460/2021	EPI_ISL_9962787	PORT ELIZABETH LABORATORY	National Institute for Communicable Diseases of the National Health Laboratory Service	Amoako DG et al
SouthAfrica/NICD-N32418/2021	EPI_ISL_9962748	PORT ELIZABETH LABORATORY	National Institute for Communicable Diseases of the National Health Laboratory Service	Amoako DG et al
SouthAfrica/NICD-N32441/2021	EPI_ISL_9962769	PORT ELIZABETH LABORATORY	National Institute for Communicable Diseases of the National Health Laboratory Service	Amoako DG et al
SouthAfrica/NICD-N32443/2021	EPI_ISL_9962771	PORT ELIZABETH LABORATORY	National Institute for Communicable Diseases of the National Health Laboratory Service	Amoako DG et al
SouthAfrica/NICD-N32446/2021	EPI_ISL_9962774	PORT ELIZABETH LABORATORY	National Institute for Communicable Diseases of the National Health Laboratory Service	Amoako DG et al
SouthAfrica/NICD-N32448/2021	EPI_ISL_9962776	PORT ELIZABETH LABORATORY	National Institute for Communicable Diseases of the National Health Laboratory Service	Amoako DG et al
SouthAfrica/NICD-N32449/2021	EPI_ISL_9962777	PORT ELIZABETH LABORATORY	National Institute for Communicable Diseases of the National Health Laboratory Service	Amoako DG et al
SouthAfrica/NICD-N32450/2021	EPI_ISL_9962778	PORT ELIZABETH LABORATORY	National Institute for Communicable Diseases of the National Health Laboratory Service	Amoako DG et al
SouthAfrica/NICD-N32451/2021	EPI_ISL_9962779	PORT ELIZABETH LABORATORY	National Institute for Communicable Diseases of the National Health Laboratory Service	Amoako DG et al
SouthAfrica/NICD-N32456/2021	EPI_ISL_9962784	PORT ELIZABETH LABORATORY	National Institute for Communicable Diseases of the National Health Laboratory Service	Amoako DG et al
SouthAfrica/NICD-N32459/2021	EPI_ISL_9962786	PORT ELIZABETH LABORATORY	National Institute for Communicable Diseases of the National Health Laboratory Service	Amoako DG et al
SouthAfrica/NICD-N32461/2021	EPI_ISL_9962788	PORT ELIZABETH LABORATORY	National Institute for Communicable Diseases of the National Health Laboratory Service	Amoako DG et al
SouthAfrica/NICD-N32462/2021	EPI_ISL_9962789	PORT ELIZABETH LABORATORY	National Institute for Communicable Diseases of the National Health Laboratory Service	Amoako DG et al
SouthAfrica/NICD-N32704/2021	EPI_ISL_9962915	AMPATH	National Institute for Communicable Diseases of the National Health Laboratory Service	Amoako DG et al
SouthAfrica/NICD-N32705/2021	EPI_ISL_9962916	AMPATH	National Institute for Communicable Diseases of the National Health Laboratory Service	Amoako DG et al
SouthAfrica/NICD-N32710/2021	EPI_ISL_9962920	AMPATH	National Institute for Communicable Diseases of the National Health Laboratory Service	Amoako DG et al
SouthAfrica/NICD-N32711/2021	EPI_ISL_9962921	AMPATH	National Institute for Communicable Diseases of the National Health Laboratory Service	Amoako DG et al
SouthAfrica/NICD-N32725/2021	EPI_ISL_9962924	AMPATH	National Institute for Communicable Diseases of the National Health Laboratory Service	Amoako DG et al
SouthAfrica/NICD-N32731/2021	EPI_ISL_9962928	AMPATH	National Institute for Communicable Diseases of the National Health Laboratory Service	Amoako DG et al
SouthAfrica/NICD-N32732/2021	EPI_ISL_9962929	AMPATH	National Institute for Communicable Diseases of the National Health Laboratory Service	Amoako DG et al
SouthAfrica/NICD-N32738/2021	EPI_ISL_9962932	AMPATH	National Institute for Communicable Diseases of the National Health Laboratory Service	Amoako DG et al
SouthAfrica/NICD-N32740/2021	EPI_ISL_9962933	AMPATH	National Institute for Communicable Diseases of the National Health Laboratory Service	Amoako DG et al
SouthAfrica/NICD-N33392/2021	EPI_ISL_9963115	AMPATH	National Institute for Communicable Diseases of the National Health Laboratory Service	Amoako DG et al
SouthAfrica/NICD-N33396/2021	EPI_ISL_9963118	AMPATH	National Institute for Communicable Diseases of the National Health Laboratory Service	Amoako DG et al
SouthAfrica/NICD-N33402/2021	EPI_ISL_9963122	AMPATH	National Institute for Communicable Diseases of the National Health Laboratory Service	Amoako DG et al
SouthAfrica/NICD-N32709/2021	EPI_ISL_9962919	AMPATH	National Institute for Communicable Diseases of the National Health Laboratory Service	Amoako DG et al
SouthAfrica/NICD-N32741/2021	EPI_ISL_9962934	AMPATH	National Institute for Communicable Diseases of the National Health Laboratory Service	Amoako DG et al
SouthAfrica/NICD-N32417/2021	EPI_ISL_9962747	PORT ELIZABETH LABORATORY	National Institute for Communicable Diseases of the National Health Laboratory Service	Amoako DG et al
SouthAfrica/NICD-N32701/2021	EPI_ISL_9962913	AMPATH	National Institute for Communicable Diseases of the National Health Laboratory Service	Amoako DG et al
SouthAfrica/NICD-N32442/2021	EPI_ISL_9962770	PORT ELIZABETH LABORATORY	National Institute for Communicable Diseases of the National Health Laboratory Service	Amoako DG et al
SouthAfrica/NICD-N32708/2021	EPI_ISL_9962918	AMPATH	National Institute for Communicable Diseases of the National Health Laboratory Service	Amoako DG et al
SouthAfrica/NICD-N32730/2021	EPI_ISL_9962927	AMPATH	National Institute for Communicable Diseases of the National Health Laboratory Service	Amoako DG et al
SouthAfrica/NICD-N32733/2021	EPI_ISL_9962930	AMPATH	National Institute for Communicable Diseases of the National Health Laboratory Service	Amoako DG et al
SouthAfrica/NICD-N32736/2021	EPI_ISL_9962931	AMPATH	National Institute for Communicable Diseases of the National Health Laboratory Service	Amoako DG et al
SouthAfrica/NICD-N32494/2021	EPI_ISL_9962805	PORT ELIZABETH LABORATORY	National Institute for Communicable Diseases of the National Health Laboratory Service	Amoako DG et al
SouthAfrica/NICD-N32471/2021	EPI_ISL_9962791	PORT ELIZABETH LABORATORY	National Institute for Communicable Diseases of the National Health Laboratory Service	Amoako DG et al
SouthAfrica/NICD-N32476/2021	EPI_ISL_9962792	PORT ELIZABETH LABORATORY	National Institute for Communicable Diseases of the National Health Laboratory Service	Amoako DG et al
SouthAfrica/NICD-N32478/2021	EPI_ISL_9962793	PORT ELIZABETH LABORATORY	National Institute for Communicable Diseases of the National Health Laboratory Service	Amoako DG et al
SouthAfrica/NICD-N32479/2021	EPI_ISL_9962794	PORT ELIZABETH LABORATORY	National Institute for Communicable Diseases of the National Health Laboratory Service	Amoako DG et al
SouthAfrica/NICD-N32480/2021	EPI_ISL_9962795	PORT ELIZABETH LABORATORY	National Institute for Communicable Diseases of the National Health Laboratory Service	Amoako DG et al
SouthAfrica/NICD-N32481/2021	EPI_ISL_9962796	PORT ELIZABETH LABORATORY	National Institute for Communicable Diseases of the National Health Laboratory Service	Amoako DG et al
SouthAfrica/NICD-N32699/2021	EPI_ISL_9962912	AMPATH	National Institute for Communicable Diseases of the National Health Laboratory Service	Amoako DG et al
SouthAfrica/NICD-N32489/2021	EPI_ISL_9962800	PORT ELIZABETH LABORATORY	National Institute for Communicable Diseases of the National Health Laboratory Service	Amoako DG et al
SouthAfrica/NICD-N32490/2021	EPI_ISL_9962801	PORT ELIZABETH LABORATORY	National Institute for Communicable Diseases of the National Health Laboratory Service	Amoako DG et al
SouthAfrica/NICD-N32491/2021	EPI_ISL_9962802	PORT ELIZABETH LABORATORY	National Institute for Communicable Diseases of the National Health Laboratory Service	Amoako DG et al
SouthAfrica/NICD-N32493/2021	EPI_ISL_9962804	PORT ELIZABETH LABORATORY	National Institute for Communicable Diseases of the National Health Laboratory Service	Amoako DG et al
SouthAfrica/NICD-N32463/2021	EPI_ISL_9962790	PORT ELIZABETH LABORATORY	National Institute for Communicable Diseases of the National Health Laboratory Service	Amoako DG et al
SouthAfrica/NICD-N32487/2021	EPI_ISL_9962798	PORT ELIZABETH LABORATORY	National Institute for Communicable Diseases of the National Health Laboratory Service	Amoako DG et al
SouthAfrica/NICD-N32488/2021	EPI_ISL_9962799	PORT ELIZABETH LABORATORY	National Institute for Communicable Diseases of the National Health Laboratory Service	Amoako DG et al
SouthAfrica/NICD-N32492/2021	EPI_ISL_9962803	PORT ELIZABETH LABORATORY	National Institute for Communicable Diseases of the National Health Laboratory Service	Amoako DG et al
SouthAfrica/NICD-N29346/2021	EPI_ISL_9962727	ROB FERREIRA LABORATORY	National Institute for Communicable Diseases of the National Health Laboratory Service	Amoako DG et al
SouthAfrica/NICD-N32722/2021	EPI_ISL_9962922	AMPATH	National Institute for Communicable Diseases of the National Health Laboratory Service	Amoako DG et al
SouthAfrica/NICD-N32723/2021	EPI_ISL_9962923	AMPATH	National Institute for Communicable Diseases of the National Health Laboratory Service	Amoako DG et al
SouthAfrica/NICD-N33397/2021	EPI_ISL_9963119	AMPATH	National Institute for Communicable Diseases of the National Health Laboratory Service	Amoako DG et al
SouthAfrica/NICD-N32707/2021	EPI_ISL_9962917	AMPATH	National Institute for Communicable Diseases of the National Health Laboratory Service	Amoako DG et al
SouthAfrica/NICD-N29340/2021	EPI_ISL_9962723	ROB FERREIRA LABORATORY	National Institute for Communicable Diseases of the National Health Laboratory Service	Amoako DG et al
SouthAfrica/NICD-N32729/2021	EPI_ISL_9962926	AMPATH	National Institute for Communicable Diseases of the National Health Laboratory Service	Amoako DG et al
SouthAfrica/CERI-KRISP-K035411/2022	EPI_ISL_9686861	NHLS Port Elizabeth Laboratory	CERI, Centre for Epidemic Response and Innovation, Stellenbosch University and KRISP, KZN Research Innovation and Sequencing Platform, UKZN.	Oluwakemi Laguda-Akingba et al
SouthAfrica/CERI-KRISP-K035427/2022	EPI_ISL_9686870	NHLS Port Elizabeth Laboratory	CERI, Centre for Epidemic Response and Innovation, Stellenbosch University and KRISP, KZN Research Innovation and Sequencing Platform, UKZN.	Oluwakemi Laguda-Akingba et al
SouthAfrica/NICD-N30022/2022	EPI_ISL_9679548	PORT ELIZABETH LABORATORY	National Institute for Communicable Diseases of the National Health Laboratory Service	Amoako DG et al
SouthAfrica/CERI-KRISP-K035387/2021	EPI_ISL_9686848	NHLS Port Elizabeth Laboratory	CERI, Centre for Epidemic Response and Innovation, Stellenbosch University and KRISP, KZN Research Innovation and Sequencing Platform, UKZN.	Oluwakemi Laguda-Akingba et al
SouthAfrica/CERI-KRISP-K035395/2021	EPI_ISL_9686852	NHLS Port Elizabeth Laboratory	CERI, Centre for Epidemic Response and Innovation, Stellenbosch University and KRISP, KZN Research Innovation and Sequencing Platform, UKZN.	Oluwakemi Laguda-Akingba et al
SouthAfrica/CERI-KRISP-K035438/2021	EPI_ISL_9686876	NHLS Port Elizabeth Laboratory	CERI, Centre for Epidemic Response and Innovation, Stellenbosch University and KRISP, KZN Research Innovation and Sequencing Platform, UKZN.	Oluwakemi Laguda-Akingba et al
SouthAfrica/NICD-N32509/2021	EPI_ISL_9679628	PORT ELIZABETH LABORATORY	National Institute for Communicable Diseases of the National Health Laboratory Service	Amoako DG et al
SouthAfrica/CERI-KRISP-K035420/2021	EPI_ISL_9686867	NHLS Port Elizabeth Laboratory	CERI, Centre for Epidemic Response and Innovation, Stellenbosch University and KRISP, KZN Research Innovation and Sequencing Platform, UKZN.	Oluwakemi Laguda-Akingba et al
SouthAfrica/CERI-KRISP-K035437/2021	EPI_ISL_9686875	NHLS Port Elizabeth Laboratory	CERI, Centre for Epidemic Response and Innovation, Stellenbosch University and KRISP, KZN Research Innovation and Sequencing Platform, UKZN.	Oluwakemi Laguda-Akingba et al
SouthAfrica/CERI-KRISP-K035434/2021	EPI_ISL_9686874	NHLS Port Elizabeth Laboratory	CERI, Centre for Epidemic Response and Innovation, Stellenbosch University and KRISP, KZN Research Innovation and Sequencing Platform, UKZN.	Oluwakemi Laguda-Akingba et al
SouthAfrica/CERI-KRISP-K035424/2021	EPI_ISL_9686869	NHLS Port Elizabeth Laboratory	CERI, Centre for Epidemic Response and Innovation, Stellenbosch University and KRISP, KZN Research Innovation and Sequencing Platform, UKZN.	Oluwakemi Laguda-Akingba et al
SouthAfrica/CERI-KRISP-K035433/2021	EPI_ISL_9686873	NHLS Port Elizabeth Laboratory	CERI, Centre for Epidemic Response and Innovation, Stellenbosch University and KRISP, KZN Research Innovation and Sequencing Platform, UKZN.	Oluwakemi Laguda-Akingba et al
SouthAfrica/CERI-KRISP-K035439/2021	EPI_ISL_9686877	NHLS Port Elizabeth Laboratory	CERI, Centre for Epidemic Response and Innovation, Stellenbosch University and KRISP, KZN Research Innovation and Sequencing Platform, UKZN.	Oluwakemi Laguda-Akingba et al
SouthAfrica/NICD-N32507/2021	EPI_ISL_9679627	PORT ELIZABETH LABORATORY	National Institute for Communicable Diseases of the National Health Laboratory Service	Amoako DG et al
SouthAfrica/NICD-N28277/2022	EPI_ISL_9402068	VERMAAK	National Institute for Communicable Diseases of the National Health Laboratory Service	Amoako DG et al
SouthAfrica/NICD-N28194/2022	EPI_ISL_9401683	VERMAAK	National Institute for Communicable Diseases of the National Health Laboratory Service	Amoako DG et al
SouthAfrica/NICD-N28011/2022	EPI_ISL_9401608	TSHEPONG LABORATORY	National Institute for Communicable Diseases of the National Health Laboratory Service	Amoako DG et al
SouthAfrica/NICD-N28017/2022	EPI_ISL_9401611	TSHEPONG LABORATORY	National Institute for Communicable Diseases of the National Health Laboratory Service	Amoako DG et al
SouthAfrica/NICD-N28358/2022	EPI_ISL_9402095	VERMAAK	National Institute for Communicable Diseases of the National Health Laboratory Service	Amoako DG et al
SouthAfrica/NICD-N28006/2022	EPI_ISL_9401605	TSHEPONG LABORATORY	National Institute for Communicable Diseases of the National Health Laboratory Service	Amoako DG et al
SouthAfrica/NICD-N28022/2021	EPI_ISL_9401616	VERMAAK	National Institute for Communicable Diseases of the National Health Laboratory Service	Amoako DG et al
SouthAfrica/NICD-N28171/2021	EPI_ISL_9401667	VERMAAK	National Institute for Communicable Diseases of the National Health Laboratory Service	Amoako DG et al
SouthAfrica/NICD-N28172/2021	EPI_ISL_9401668	VERMAAK	National Institute for Communicable Diseases of the National Health Laboratory Service	Amoako DG et al
SouthAfrica/NICD-N28018/2021	EPI_ISL_9401612	TSHEPONG LABORATORY	National Institute for Communicable Diseases of the National Health Laboratory Service	Amoako DG et al
SouthAfrica/NICD-N28271/2021	EPI_ISL_9402062	KIMBERLEY LABORATORY	National Institute for Communicable Diseases of the National Health Laboratory Service	Amoako DG et al
SouthAfrica/CERI-KRISP-K034269/2021	EPI_ISL_9423091	Lancet Laboratoy	CERI, Centre for Epidemic Response and Innvoation, Stellenbosch University and KRISP, KZN Research Innovation and Sequencing Platform, UKZN.	Giandhari J et al
SouthAfrica/NICD-N28160/2021	EPI_ISL_9401660	VERMAAK	National Institute for Communicable Diseases of the National Health Laboratory Service	Amoako DG et al
SouthAfrica/NICD-N28167/2021	EPI_ISL_9401664	VERMAAK	National Institute for Communicable Diseases of the National Health Laboratory Service	Amoako DG et al
SouthAfrica/NICD-N28196/2021	EPI_ISL_9401684	KIMBERLEY LABORATORY	National Institute for Communicable Diseases of the National Health Laboratory Service	Amoako DG et al
SouthAfrica/NICD-N28019/2021	EPI_ISL_9401613	VERMAAK	National Institute for Communicable Diseases of the National Health Laboratory Service	Amoako DG et al
SouthAfrica/NICD-N28375/2021	EPI_ISL_9402108	VERMAAK	National Institute for Communicable Diseases of the National Health Laboratory Service	Amoako DG et al
SouthAfrica/NICD-N28154/2022	EPI_ISL_9401657	VERMAAK	National Institute for Communicable Diseases of the National Health Laboratory Service	Amoako DG et al
SouthAfrica/NICD-N28023/2021	EPI_ISL_9401617	VERMAAK	National Institute for Communicable Diseases of the National Health Laboratory Service	Amoako DG et al
SouthAfrica/NICD-N28364/2021	EPI_ISL_9402099	VERMAAK	National Institute for Communicable Diseases of the National Health Laboratory Service	Amoako DG et al
SouthAfrica/NICD-N28374/2021	EPI_ISL_9402107	VERMAAK	National Institute for Communicable Diseases of the National Health Laboratory Service	Amoako DG et al
SouthAfrica/NICD-N28197/2022	EPI_ISL_9401685	KIMBERLEY LABORATORY	National Institute for Communicable Diseases of the National Health Laboratory Service	Amoako DG et al
SouthAfrica/NICD-N28212/2022	EPI_ISL_9401698	KIMBERLEY LABORATORY	National Institute for Communicable Diseases of the National Health Laboratory Service	Amoako DG et al
SouthAfrica/NICD-N28214/2022	EPI_ISL_9401700	KIMBERLEY LABORATORY	National Institute for Communicable Diseases of the National Health Laboratory Service	Amoako DG et al
SouthAfrica/CERI-KRISP-K034268/2021	EPI_ISL_9423054	Lancet Laboratoy	CERI, Centre for Epidemic Response and Innvoation, Stellenbosch University and KRISP, KZN Research Innovation and Sequencing Platform, UKZN.	Giandhari J et al
SouthAfrica/CERI-KRISP-K034270/2021	EPI_ISL_9423097	Lancet Laboratoy	CERI, Centre for Epidemic Response and Innvoation, Stellenbosch University and KRISP, KZN Research Innovation and Sequencing Platform, UKZN.	Giandhari J et al
SouthAfrica/CERI-KRISP-K034271/2021	EPI_ISL_9423093	Lancet Laboratoy	CERI, Centre for Epidemic Response and Innvoation, Stellenbosch University and KRISP, KZN Research Innovation and Sequencing Platform, UKZN.	Giandhari J et al
SouthAfrica/CERI-KRISP-K034272/2021	EPI_ISL_9423085	Lancet Laboratoy	CERI, Centre for Epidemic Response and Innvoation, Stellenbosch University and KRISP, KZN Research Innovation and Sequencing Platform, UKZN.	Giandhari J et al
SouthAfrica/NICD-N28021/2021	EPI_ISL_9401615	VERMAAK	National Institute for Communicable Diseases of the National Health Laboratory Service	Amoako DG et al
SouthAfrica/CERI-KRISP-K034353/2021	EPI_ISL_9325994	National Health Laboratory Services, Virology	CERI, Centre for Epidemic Response and Innovation, Stellenbosch University and KRISP, KZN Research Innovation and Sequencing Platform, UKZN.	Subramoney K et al
SouthAfrica/CERI-KRISP-K034354/2021	EPI_ISL_9325995	National Health Laboratory Services, Virology	CERI, Centre for Epidemic Response and Innovation, Stellenbosch University and KRISP, KZN Research Innovation and Sequencing Platform, UKZN.	Subramoney K et al
SouthAfrica/CERI-KRISP-K034290/2021	EPI_ISL_9325939	National Health Laboratory Services, Virology	CERI, Centre for Epidemic Response and Innovation, Stellenbosch University and KRISP, KZN Research Innovation and Sequencing Platform, UKZN.	Subramoney K et al
SouthAfrica/CERI-KRISP-K034328/2021	EPI_ISL_9325973	National Health Laboratory Services, Virology	CERI, Centre for Epidemic Response and Innovation, Stellenbosch University and KRISP, KZN Research Innovation and Sequencing Platform, UKZN.	Subramoney K et al
SouthAfrica/CERI-KRISP-K034329/2021	EPI_ISL_9325974	National Health Laboratory Services, Virology	CERI, Centre for Epidemic Response and Innovation, Stellenbosch University and KRISP, KZN Research Innovation and Sequencing Platform, UKZN.	Subramoney K et al
SouthAfrica/CERI-KRISP-K034352/2021	EPI_ISL_9325993	National Health Laboratory Services, Virology	CERI, Centre for Epidemic Response and Innovation, Stellenbosch University and KRISP, KZN Research Innovation and Sequencing Platform, UKZN.	Subramoney K et al
SouthAfrica/CERI-KRISP-K034363/2021	EPI_ISL_9326004	National Health Laboratory Services, Virology	CERI, Centre for Epidemic Response and Innovation, Stellenbosch University and KRISP, KZN Research Innovation and Sequencing Platform, UKZN.	Subramoney K et al
SouthAfrica/CERI-KRISP-K034351/2021	EPI_ISL_9325992	National Health Laboratory Services, Virology	CERI, Centre for Epidemic Response and Innovation, Stellenbosch University and KRISP, KZN Research Innovation and Sequencing Platform, UKZN.	Subramoney K et al
SouthAfrica/CERI-KRISP-K034364/2021	EPI_ISL_9326005	National Health Laboratory Services, Virology	CERI, Centre for Epidemic Response and Innovation, Stellenbosch University and KRISP, KZN Research Innovation and Sequencing Platform, UKZN.	Subramoney K et al
SouthAfrica/CERI-KRISP-K034337/2021	EPI_ISL_9325981	National Health Laboratory Services, Virology	CERI, Centre for Epidemic Response and Innovation, Stellenbosch University and KRISP, KZN Research Innovation and Sequencing Platform, UKZN.	Subramoney K et al
SouthAfrica/CERI-KRISP-K034339/2021	EPI_ISL_9325983	National Health Laboratory Services, Virology	CERI, Centre for Epidemic Response and Innovation, Stellenbosch University and KRISP, KZN Research Innovation and Sequencing Platform, UKZN.	Subramoney K et al
SouthAfrica/CERI-KRISP-K034341/2021	EPI_ISL_9325985	National Health Laboratory Services, Virology	CERI, Centre for Epidemic Response and Innovation, Stellenbosch University and KRISP, KZN Research Innovation and Sequencing Platform, UKZN.	Subramoney K et al
SouthAfrica/CERI-KRISP-K034346/2021	EPI_ISL_9325989	National Health Laboratory Services, Virology	CERI, Centre for Epidemic Response and Innovation, Stellenbosch University and KRISP, KZN Research Innovation and Sequencing Platform, UKZN.	Subramoney K et al
SouthAfrica/CERI-KRISP-K034347/2021	EPI_ISL_9325990	National Health Laboratory Services, Virology	CERI, Centre for Epidemic Response and Innovation, Stellenbosch University and KRISP, KZN Research Innovation and Sequencing Platform, UKZN.	Subramoney K et al
SouthAfrica/CERI-KRISP-K034357/2021	EPI_ISL_9325998	National Health Laboratory Services, Virology	CERI, Centre for Epidemic Response and Innovation, Stellenbosch University and KRISP, KZN Research Innovation and Sequencing Platform, UKZN.	Subramoney K et al
SouthAfrica/CERI-KRISP-K034358/2021	EPI_ISL_9325999	National Health Laboratory Services, Virology	CERI, Centre for Epidemic Response and Innovation, Stellenbosch University and KRISP, KZN Research Innovation and Sequencing Platform, UKZN.	Subramoney K et al
SouthAfrica/CERI-KRISP-K034359/2021	EPI_ISL_9326000	National Health Laboratory Services, Virology	CERI, Centre for Epidemic Response and Innovation, Stellenbosch University and KRISP, KZN Research Innovation and Sequencing Platform, UKZN.	Subramoney K et al
SouthAfrica/CERI-KRISP-K034360/2021	EPI_ISL_9326001	National Health Laboratory Services, Virology	CERI, Centre for Epidemic Response and Innovation, Stellenbosch University and KRISP, KZN Research Innovation and Sequencing Platform, UKZN.	Subramoney K et al
SouthAfrica/CERI-KRISP-K034311/2021	EPI_ISL_9325957	National Health Laboratory Services, Virology	CERI, Centre for Epidemic Response and Innovation, Stellenbosch University and KRISP, KZN Research Innovation and Sequencing Platform, UKZN.	Subramoney K et al
SouthAfrica/CERI-KRISP-K034365/2021	EPI_ISL_9326006	National Health Laboratory Services, Virology	CERI, Centre for Epidemic Response and Innovation, Stellenbosch University and KRISP, KZN Research Innovation and Sequencing Platform, UKZN.	Subramoney K et al
SouthAfrica/CERI-KRISP-K034345/2021	EPI_ISL_9325988	National Health Laboratory Services, Virology	CERI, Centre for Epidemic Response and Innovation, Stellenbosch University and KRISP, KZN Research Innovation and Sequencing Platform, UKZN.	Subramoney K et al
SouthAfrica/CERI-KRISP-K034348/2021	EPI_ISL_9325991	National Health Laboratory Services, Virology	CERI, Centre for Epidemic Response and Innovation, Stellenbosch University and KRISP, KZN Research Innovation and Sequencing Platform, UKZN.	Subramoney K et al
SouthAfrica/CERI-KRISP-K034334/2021	EPI_ISL_9325978	National Health Laboratory Services, Virology	CERI, Centre for Epidemic Response and Innovation, Stellenbosch University and KRISP, KZN Research Innovation and Sequencing Platform, UKZN.	Subramoney K et al
SouthAfrica/CERI-KRISP-K034342/2021	EPI_ISL_9325986	National Health Laboratory Services, Virology	CERI, Centre for Epidemic Response and Innovation, Stellenbosch University and KRISP, KZN Research Innovation and Sequencing Platform, UKZN.	Subramoney K et al
SouthAfrica/CERI-KRISP-K034330/2021	EPI_ISL_9325975	National Health Laboratory Services, Virology	CERI, Centre for Epidemic Response and Innovation, Stellenbosch University and KRISP, KZN Research Innovation and Sequencing Platform, UKZN.	Subramoney K et al
SouthAfrica/CERI-KRISP-K034336/2021	EPI_ISL_9325980	National Health Laboratory Services, Virology	CERI, Centre for Epidemic Response and Innovation, Stellenbosch University and KRISP, KZN Research Innovation and Sequencing Platform, UKZN.	Subramoney K et al
SouthAfrica/CERI-KRISP-K034343/2021	EPI_ISL_9325987	National Health Laboratory Services, Virology	CERI, Centre for Epidemic Response and Innovation, Stellenbosch University and KRISP, KZN Research Innovation and Sequencing Platform, UKZN.	Subramoney K et al
SouthAfrica/NICD-N28571/2022	EPI_ISL_9201596	LANCET	National Institute for Communicable Diseases of the National Health Laboratory Service	Amoako DG et al
SouthAfrica/NICD-N27943/2022	EPI_ISL_9201515	TSHEPONG LABORATORY	National Institute for Communicable Diseases of the National Health Laboratory Service	Amoako DG et al
SouthAfrica/NICD-N28572/2022	EPI_ISL_9201597	LANCET	National Institute for Communicable Diseases of the National Health Laboratory Service	Amoako DG et al
SouthAfrica/NICD-R00176/2021	EPI_ISL_9201668	EDENDALE HOSPITAL	National Institute for Communicable Diseases of the National Health Laboratory Service	Amoako DG et al
SouthAfrica/NICD-N28584/2021	EPI_ISL_9201609	LANCET	National Institute for Communicable Diseases of the National Health Laboratory Service	Amoako DG et al
SouthAfrica/NICD-N28573/2021	EPI_ISL_9201598	LANCET	National Institute for Communicable Diseases of the National Health Laboratory Service	Amoako DG et al
SouthAfrica/NICD-N27958/2021	EPI_ISL_9201523	VERMAAK	National Institute for Communicable Diseases of the National Health Laboratory Service	Amoako DG et al
SouthAfrica/NICD-N27959/2021	EPI_ISL_9201524	VERMAAK	National Institute for Communicable Diseases of the National Health Laboratory Service	Amoako DG et al
SouthAfrica/NICD-N27962/2021	EPI_ISL_9201526	VERMAAK	National Institute for Communicable Diseases of the National Health Laboratory Service	Amoako DG et al
SouthAfrica/NICD-N27965/2021	EPI_ISL_9201529	VERMAAK	National Institute for Communicable Diseases of the National Health Laboratory Service	Amoako DG et al
SouthAfrica/NICD-N27971/2021	EPI_ISL_9201532	VERMAAK	National Institute for Communicable Diseases of the National Health Laboratory Service	Amoako DG et al
SouthAfrica/NICD-N27973/2021	EPI_ISL_9201534	VERMAAK	National Institute for Communicable Diseases of the National Health Laboratory Service	Amoako DG et al
SouthAfrica/NICD-N27975/2021	EPI_ISL_9201535	VERMAAK	National Institute for Communicable Diseases of the National Health Laboratory Service	Amoako DG et al
SouthAfrica/NICD-N28586/2021	EPI_ISL_9201611	LANCET	National Institute for Communicable Diseases of the National Health Laboratory Service	Amoako DG et al
SouthAfrica/NICD-N28589/2021	EPI_ISL_9201614	LANCET	National Institute for Communicable Diseases of the National Health Laboratory Service	Amoako DG et al
SouthAfrica/NICD-N28591/2021	EPI_ISL_9201616	LANCET	National Institute for Communicable Diseases of the National Health Laboratory Service	Amoako DG et al
SouthAfrica/NICD-N28592/2021	EPI_ISL_9201617	LANCET	National Institute for Communicable Diseases of the National Health Laboratory Service	Amoako DG et al
SouthAfrica/NICD-N28593/2021	EPI_ISL_9201618	LANCET	National Institute for Communicable Diseases of the National Health Laboratory Service	Amoako DG et al
SouthAfrica/NICD-N28594/2021	EPI_ISL_9201619	LANCET	National Institute for Communicable Diseases of the National Health Laboratory Service	Amoako DG et al
SouthAfrica/NICD-N28595/2021	EPI_ISL_9201620	LANCET	National Institute for Communicable Diseases of the National Health Laboratory Service	Amoako DG et al
SouthAfrica/NICD-N28596/2021	EPI_ISL_9201621	LANCET	National Institute for Communicable Diseases of the National Health Laboratory Service	Amoako DG et al
SouthAfrica/NICD-N28597/2021	EPI_ISL_9201622	LANCET	National Institute for Communicable Diseases of the National Health Laboratory Service	Amoako DG et al
SouthAfrica/NICD-N28598/2021	EPI_ISL_9201623	LANCET	National Institute for Communicable Diseases of the National Health Laboratory Service	Amoako DG et al
SouthAfrica/NICD-N28601/2021	EPI_ISL_9201626	LANCET	National Institute for Communicable Diseases of the National Health Laboratory Service	Amoako DG et al
SouthAfrica/NICD-N27942/2021	EPI_ISL_9201514	TSHEPONG LABORATORY	National Institute for Communicable Diseases of the National Health Laboratory Service	Amoako DG et al
SouthAfrica/NICD-N27964/2021	EPI_ISL_9201528	VERMAAK	National Institute for Communicable Diseases of the National Health Laboratory Service	Amoako DG et al
SouthAfrica/NICD-N27963/2021	EPI_ISL_9201527	VERMAAK	National Institute for Communicable Diseases of the National Health Laboratory Service	Amoako DG et al
SouthAfrica/NICD-N27976/2021	EPI_ISL_9201536	VERMAAK	National Institute for Communicable Diseases of the National Health Laboratory Service	Amoako DG et al
SouthAfrica/NICD-N28394/2021	EPI_ISL_9201573	VERMAAK	National Institute for Communicable Diseases of the National Health Laboratory Service	Amoako DG et al
SouthAfrica/NICD-N28581/2021	EPI_ISL_9201606	LANCET	National Institute for Communicable Diseases of the National Health Laboratory Service	Amoako DG et al
SouthAfrica/NICD-N28582/2021	EPI_ISL_9201607	LANCET	National Institute for Communicable Diseases of the National Health Laboratory Service	Amoako DG et al
SouthAfrica/NICD-N28583/2021	EPI_ISL_9201608	LANCET	National Institute for Communicable Diseases of the National Health Laboratory Service	Amoako DG et al
SouthAfrica/NICD-N28574/2021	EPI_ISL_9201599	LANCET	National Institute for Communicable Diseases of the National Health Laboratory Service	Amoako DG et al
SouthAfrica/NICD-N27944/2021	EPI_ISL_9201516	TSHEPONG LABORATORY	National Institute for Communicable Diseases of the National Health Laboratory Service	Amoako DG et al
SouthAfrica/NICD-N27948/2021	EPI_ISL_9201520	TSHEPONG LABORATORY	National Institute for Communicable Diseases of the National Health Laboratory Service	Amoako DG et al
SouthAfrica/NICD-N27951/2021	EPI_ISL_9201521	TSHEPONG LABORATORY	National Institute for Communicable Diseases of the National Health Laboratory Service	Amoako DG et al
SouthAfrica/NICD-N28569/2021	EPI_ISL_9201594	LANCET	National Institute for Communicable Diseases of the National Health Laboratory Service	Amoako DG et al
SouthAfrica/NICD-N28588/2021	EPI_ISL_9201613	LANCET	National Institute for Communicable Diseases of the National Health Laboratory Service	Amoako DG et al
SouthAfrica/NICD-N28599/2021	EPI_ISL_9201624	LANCET	National Institute for Communicable Diseases of the National Health Laboratory Service	Amoako DG et al
SouthAfrica/NICD-N27956/2021	EPI_ISL_9201522	VERMAAK	National Institute for Communicable Diseases of the National Health Laboratory Service	Amoako DG et al
SouthAfrica/NICD-N27968/2021	EPI_ISL_9201531	VERMAAK	National Institute for Communicable Diseases of the National Health Laboratory Service	Amoako DG et al
SouthAfrica/NICD-N28575/2021	EPI_ISL_9201600	LANCET	National Institute for Communicable Diseases of the National Health Laboratory Service	Amoako DG et al
SouthAfrica/NICD-N28585/2021	EPI_ISL_9201610	LANCET	National Institute for Communicable Diseases of the National Health Laboratory Service	Amoako DG et al
SouthAfrica/NICD-N28290/2021	EPI_ISL_9201567	POLOKWANE LABORATORY	National Institute for Communicable Diseases of the National Health Laboratory Service	Amoako DG et al
SouthAfrica/NICD-N27967/2021	EPI_ISL_9201530	VERMAAK	National Institute for Communicable Diseases of the National Health Laboratory Service	Amoako DG et al
SouthAfrica/NICD-N28587/2021	EPI_ISL_9201612	LANCET	National Institute for Communicable Diseases of the National Health Laboratory Service	Amoako DG et al
SouthAfrica/NICD-N28590/2021	EPI_ISL_9201615	LANCET	National Institute for Communicable Diseases of the National Health Laboratory Service	Amoako DG et al
SouthAfrica/NICD-N28600/2021	EPI_ISL_9201625	LANCET	National Institute for Communicable Diseases of the National Health Laboratory Service	Amoako DG et al
SouthAfrica/NICD-N27960/2021	EPI_ISL_9201525	VERMAAK	National Institute for Communicable Diseases of the National Health Laboratory Service	Amoako DG et al
SouthAfrica/NICD-N27972/2021	EPI_ISL_9201533	VERMAAK	National Institute for Communicable Diseases of the National Health Laboratory Service	Amoako DG et al
SouthAfrica/NICD-N28568/2021	EPI_ISL_9201593	LANCET	National Institute for Communicable Diseases of the National Health Laboratory Service	Amoako DG et al
SouthAfrica/NCV361/2021	EPI_ISL_9149813	National Health Laboratory Services, Virology	National Health Laboratory Services, Virology	Kathleen Subramoney et al
SouthAfrica/CERI-KRISP-K034717/2022	EPI_ISL_9072317	National Health Laboratory Services, Virology	CERI, Centre for Epidemic Response and Innvoation, Stellenbosch University and KRISP, KZN Research Innovation and Sequencing Platform, UKZN.	Kathleen Subramoney et al
SouthAfrica/CERI-KRISP-K034601/2021	EPI_ISL_9054156	National Health Laboratory Services, Virology	CERI, Centre for Epidemic Response and Innvoation, Stellenbosch University and KRISP, KZN Research Innovation and Sequencing Platform, UKZN.	Nokukhanya Mdlalose et al
SouthAfrica/CERI-KRISP-K034603/2021	EPI_ISL_9054157	National Health Laboratory Services, Virology	CERI, Centre for Epidemic Response and Innvoation, Stellenbosch University and KRISP, KZN Research Innovation and Sequencing Platform, UKZN.	Nokukhanya Mdlalose et al
SouthAfrica/CERI-KRISP-K034605/2021	EPI_ISL_9054158	National Health Laboratory Services, Virology	CERI, Centre for Epidemic Response and Innvoation, Stellenbosch University and KRISP, KZN Research Innovation and Sequencing Platform, UKZN.	Nokukhanya Mdlalose et al
SouthAfrica/CERI-KRISP-K034607/2021	EPI_ISL_9054160	National Health Laboratory Services, Virology	CERI, Centre for Epidemic Response and Innvoation, Stellenbosch University and KRISP, KZN Research Innovation and Sequencing Platform, UKZN.	Nokukhanya Mdlalose et al
SouthAfrica/CERI-KRISP-K034608/2021	EPI_ISL_9054161	National Health Laboratory Services, Virology	CERI, Centre for Epidemic Response and Innvoation, Stellenbosch University and KRISP, KZN Research Innovation and Sequencing Platform, UKZN.	Nokukhanya Mdlalose et al
SouthAfrica/CERI-KRISP-K034611/2021	EPI_ISL_9054163	National Health Laboratory Services, Virology	CERI, Centre for Epidemic Response and Innvoation, Stellenbosch University and KRISP, KZN Research Innovation and Sequencing Platform, UKZN.	Nokukhanya Mdlalose et al
SouthAfrica/CERI-KRISP-K034612/2021	EPI_ISL_9054164	National Health Laboratory Services, Virology	CERI, Centre for Epidemic Response and Innvoation, Stellenbosch University and KRISP, KZN Research Innovation and Sequencing Platform, UKZN.	Nokukhanya Mdlalose et al
SouthAfrica/CERI-KRISP-K034619/2021	EPI_ISL_9054168	National Health Laboratory Services, Virology	CERI, Centre for Epidemic Response and Innvoation, Stellenbosch University and KRISP, KZN Research Innovation and Sequencing Platform, UKZN.	Nokukhanya Mdlalose et al
SouthAfrica/CERI-KRISP-K034606/2021	EPI_ISL_9054159	National Health Laboratory Services, Virology	CERI, Centre for Epidemic Response and Innvoation, Stellenbosch University and KRISP, KZN Research Innovation and Sequencing Platform, UKZN.	Nokukhanya Mdlalose et al
SouthAfrica/CERI-KRISP-K034609/2021	EPI_ISL_9054162	National Health Laboratory Services, Virology	CERI, Centre for Epidemic Response and Innvoation, Stellenbosch University and KRISP, KZN Research Innovation and Sequencing Platform, UKZN.	Nokukhanya Mdlalose et al
SouthAfrica/CERI-KRISP-K034615/2021	EPI_ISL_9054166	National Health Laboratory Services, Virology	CERI, Centre for Epidemic Response and Innvoation, Stellenbosch University and KRISP, KZN Research Innovation and Sequencing Platform, UKZN.	Nokukhanya Mdlalose et al
SouthAfrica/CERI-KRISP-K034617/2021	EPI_ISL_9054167	National Health Laboratory Services, Virology	CERI, Centre for Epidemic Response and Innvoation, Stellenbosch University and KRISP, KZN Research Innovation and Sequencing Platform, UKZN.	Nokukhanya Mdlalose et al
SouthAfrica/CERI-KRISP-K034725/2021	EPI_ISL_9072322	National Health Laboratory Services, Virology	CERI, Centre for Epidemic Response and Innvoation, Stellenbosch University and KRISP, KZN Research Innovation and Sequencing Platform, UKZN.	Kathleen Subramoney et al
SouthAfrica/CERI-KRISP-K034613/2021	EPI_ISL_9054165	National Health Laboratory Services, Virology	CERI, Centre for Epidemic Response and Innvoation, Stellenbosch University and KRISP, KZN Research Innovation and Sequencing Platform, UKZN.	Nokukhanya Mdlalose et al
SouthAfrica/NHLS-UCT-GS-AG45/2022	EPI_ISL_8975050	Groote Schuur Hospital wc GSH	NHLS/UCT	Arash Iranzadeh et al
SouthAfrica/NHLS-UCT-GS-AG46/2022	EPI_ISL_8974995	Groote Schuur Hospital wc GSH	NHLS/UCT	Arash Iranzadeh et al
SouthAfrica/NHLS-UCT-GS-AG47/2022	EPI_ISL_8974996	Groote Schuur Hospital wc GSH	NHLS/UCT	Arash Iranzadeh et al
SouthAfrica/NHLS-UCT-GS-AG51/2022	EPI_ISL_8975024	Groote Schuur Hospital wc GSH	NHLS/UCT	Arash Iranzadeh et al
SouthAfrica/NHLS-UCT-GS-AG32/2021	EPI_ISL_8975094	Mowbray Maternity Hospital wc MMH	NHLS/UCT	Arash Iranzadeh et al
SouthAfrica/NHLS-UCT-GS-AG33/2021	EPI_ISL_8975039	Mowbray Maternity Hospital wc MMH	NHLS/UCT	Arash Iranzadeh et al
SouthAfrica/NHLS-UCT-GS-AG41/2021	EPI_ISL_8975108	Still Bay Sat Clinic wc SFV	NHLS/UCT	Arash Iranzadeh et al
SouthAfrica/NHLS-UCT-GP-N364/2021	EPI_ISL_8975014	Ikhwezi CDC wc IKW	NHLS/UCT	Arash Iranzadeh et al
SouthAfrica/NHLS-UCT-GP-N365/2021	EPI_ISL_8975023	Macassar CDC wc MCP	NHLS/UCT	Arash Iranzadeh et al
SouthAfrica/NHLS-UCT-GP-N366/2021	EPI_ISL_8975026	Macassar CDC wc MCP	NHLS/UCT	Arash Iranzadeh et al
SouthAfrica/NHLS-UCT-GP-N367/2021	EPI_ISL_8975117	Kensington CDC wc KSC	NHLS/UCT	Arash Iranzadeh et al
SouthAfrica/NHLS-UCT-GP-N368/2021	EPI_ISL_8975006	Ruyterwacht CDC wc RWC	NHLS/UCT	Arash Iranzadeh et al
SouthAfrica/NHLS-UCT-GP-N369/2021	EPI_ISL_8975090	Caledon Clinic wc CAL	NHLS/UCT	Arash Iranzadeh et al
SouthAfrica/NHLS-UCT-GP-N371/2021	EPI_ISL_8975133	Soetendal/Hermon Clinic wc STL	NHLS/UCT	Arash Iranzadeh et al
SouthAfrica/NHLS-UCT-GP-N373/2021	EPI_ISL_8975116	Stanford Clinic wc SPH	NHLS/UCT	Arash Iranzadeh et al
SouthAfrica/NHLS-UCT-GP-N374/2021	EPI_ISL_8975009	Riverlands Sat Clinic wc RBC	NHLS/UCT	Arash Iranzadeh et al
SouthAfrica/NHLS-UCT-GS-AG27/2021	EPI_ISL_8975140	Groote Schuur Hospital wc GSH	NHLS/UCT	Arash Iranzadeh et al
SouthAfrica/NHLS-UCT-GS-AG29/2021	EPI_ISL_8974994	Groote Schuur Hospital wc GSH	NHLS/UCT	Arash Iranzadeh et al
SouthAfrica/NHLS-UCT-GS-AG30/2021	EPI_ISL_8975072	Thembalethu CDC wc THC	NHLS/UCT	Arash Iranzadeh et al
SouthAfrica/NHLS-UCT-GP-N346/2021	EPI_ISL_8975016	Grabouw CDC wc GHC	NHLS/UCT	Arash Iranzadeh et al
SouthAfrica/NHLS-UCT-GP-N347/2021	EPI_ISL_8974988	Bothasig CDC wc BLD	NHLS/UCT	Arash Iranzadeh et al
SouthAfrica/NHLS-UCT-GP-N348/2021	EPI_ISL_8975105	Dirkie Uys CDC wc DUC	NHLS/UCT	Arash Iranzadeh et al
SouthAfrica/NHLS-UCT-GP-N349/2021	EPI_ISL_8975044	Macassar CDC wc MCP	NHLS/UCT	Arash Iranzadeh et al
SouthAfrica/NHLS-UCT-GP-N350/2021	EPI_ISL_8975008	Van Rhynsdorp Corr Centre wc VMN	NHLS/UCT	Arash Iranzadeh et al
SouthAfrica/NHLS-UCT-GP-N351/2021	EPI_ISL_8975120	Wellington CDC wc WHC	NHLS/UCT	Arash Iranzadeh et al
SouthAfrica/NHLS-UCT-GP-N353/2021	EPI_ISL_8975095	Gouda Clinic wc GDA	NHLS/UCT	Arash Iranzadeh et al
SouthAfrica/NHLS-UCT-GP-N354/2021	EPI_ISL_8975103	Caledon Clinic wc CAL	NHLS/UCT	Arash Iranzadeh et al
SouthAfrica/NHLS-UCT-GP-N355/2021	EPI_ISL_8975089	Caledon Clinic wc CAL	NHLS/UCT	Arash Iranzadeh et al
SouthAfrica/NHLS-UCT-GP-N356/2021	EPI_ISL_8975121	Kleinmond Clinic wc KMC	NHLS/UCT	Arash Iranzadeh et al
SouthAfrica/NHLS-UCT-GP-N357/2021	EPI_ISL_8975060	Caledon Clinic wc CAL	NHLS/UCT	Arash Iranzadeh et al
SouthAfrica/NHLS-UCT-GP-N358/2021	EPI_ISL_8975123	Genadendal Clinic wc GDC	NHLS/UCT	Arash Iranzadeh et al
SouthAfrica/NHLS-UCT-GP-N360/2021	EPI_ISL_8975102	Caledon Clinic wc CAL	NHLS/UCT	Arash Iranzadeh et al
SouthAfrica/NHLS-UCT-GP-N361/2021	EPI_ISL_8975112	Empilisweni (Worcester) Clinic wc EMP	NHLS/UCT	Arash Iranzadeh et al
SouthAfrica/NHLS-UCT-GP-N362/2021	EPI_ISL_8975114	Happy Valley Clinic wc HAV	NHLS/UCT	Arash Iranzadeh et al
SouthAfrica/NHLS-UCT-GP-N363/2021	EPI_ISL_8975111	Prince Alfred Hamlet Clinic wc PAL	NHLS/UCT	Arash Iranzadeh et al
SouthAfrica/NHLS-UCT-GS-AG12/2021	EPI_ISL_8975073	Victoria Hospital wc VHW	NHLS/UCT	Arash Iranzadeh et al
SouthAfrica/NHLS-UCT-GS-AG14/2021	EPI_ISL_8975097	Victoria Hospital wc VHW	NHLS/UCT	Arash Iranzadeh et al
SouthAfrica/NHLS-UCT-GS-AG17/2021	EPI_ISL_8975033	Ladismith (Alan Blyth) Hosp wc ABH	NHLS/UCT	Arash Iranzadeh et al
SouthAfrica/NHLS-UCT-GS-AG23/2021	EPI_ISL_8975042	Clinic-in-Asla	NHLS/UCT	Arash Iranzadeh et al
SouthAfrica/NHLS-UCT-GS-AG26/2021	EPI_ISL_8975134	Hornlee Clinic wc HLC	NHLS/UCT	Arash Iranzadeh et al
SouthAfrica/NHLS-UCT-GP-N352/2021	EPI_ISL_8975077	Klawer Clinic wc KCH	NHLS/UCT	Arash Iranzadeh et al
SouthAfrica/NHLS-UCT-GS-AG05/2021	EPI_ISL_8974993	Groote Schuur Hospital wc GSH	NHLS/UCT	Arash Iranzadeh et al
SouthAfrica/NHLS-UCT-GS-AG07/2021	EPI_ISL_8975113	Brooklyn Chest Hospital wc BCH	NHLS/UCT	Arash Iranzadeh et al
SouthAfrica/NHLS-UCT-GS-AG08/2021	EPI_ISL_8974986	2 Military Hospital wc MAA	NHLS/UCT	Arash Iranzadeh et al
SouthAfrica/NHLS-UCT-GS-AG09/2021	EPI_ISL_8974997	Hornlee Clinic wc HLC	NHLS/UCT	Arash Iranzadeh et al
SouthAfrica/NHLS-UCT-GS-AG13/2021	EPI_ISL_8975040	2 Military Hospital wc MAA	NHLS/UCT	Arash Iranzadeh et al
SouthAfrica/NHLS-UCT-GS-AG18/2021	EPI_ISL_8975135	Bridgeton CDC wc BTC	NHLS/UCT	Arash Iranzadeh et al
SouthAfrica/NHLS-UCT-GS-AG35/2021	EPI_ISL_8975079	Nelspoort Palliative Step Down wc NAL	NHLS/UCT	Arash Iranzadeh et al
SouthAfrica/NHLS-UCT-GS-AG04/2021	EPI_ISL_8975076	Groote Schuur Hospital wc GSH	NHLS/UCT	Arash Iranzadeh et al
SouthAfrica/NHLS-UCT-LA-Z770/2021	EPI_ISL_8975021	Lancet	NHLS/UCT	Arash Iranzadeh et al
SouthAfrica/NHLS-UCT-LA-Z771/2021	EPI_ISL_8975002	Lancet	NHLS/UCT	Arash Iranzadeh et al
SouthAfrica/NHLS-UCT-LA-Z772/2021	EPI_ISL_8975127	Lancet	NHLS/UCT	Arash Iranzadeh et al
SouthAfrica/NHLS-UCT-LA-Z773/2021	EPI_ISL_8975124	Lancet	NHLS/UCT	Arash Iranzadeh et al
SouthAfrica/NHLS-UCT-LA-Z774/2021	EPI_ISL_8975015	Lancet	NHLS/UCT	Arash Iranzadeh et al
SouthAfrica/NHLS-UCT-LA-Z775/2021	EPI_ISL_8975056	Lancet	NHLS/UCT	Arash Iranzadeh et al
SouthAfrica/NHLS-UCT-GS-AG38/2021	EPI_ISL_8975035	Lentegeur Hospital wc LGH	NHLS/UCT	Arash Iranzadeh et al
SouthAfrica/NHLS-UCT-LA-Z776/2021	EPI_ISL_8975043	Lancet	NHLS/UCT	Arash Iranzadeh et al
SouthAfrica/NHLS-UCT-LA-Z777/2021	EPI_ISL_8975061	Lancet	NHLS/UCT	Arash Iranzadeh et al
SouthAfrica/NHLS-UCT-LA-Z778/2021	EPI_ISL_8975000	Lancet	NHLS/UCT	Arash Iranzadeh et al
SouthAfrica/NHLS-UCT-LA-Z779/2021	EPI_ISL_8975001	Lancet	NHLS/UCT	Arash Iranzadeh et al
SouthAfrica/NHLS-UCT-GS-AG34/2021	EPI_ISL_8975032	Groote Schuur Hospital wc GSH	NHLS/UCT	Arash Iranzadeh et al
SouthAfrica/NHLS-UCT-GS-AG42/2021	EPI_ISL_8975007	Toekomsrus Clinic wc TKS	NHLS/UCT	Arash Iranzadeh et al
SouthAfrica/NHLS-UCT-GS-AG28/2021	EPI_ISL_8975031	Groote Schuur Hospital wc GSH	NHLS/UCT	Arash Iranzadeh et al
SouthAfrica/NHLS-UCT-GS-AG31/2021	EPI_ISL_8975041	Albertinia Clinic wc AAP	NHLS/UCT	Arash Iranzadeh et al
SouthAfrica/NHLS-UCT-GS-AG43/2021	EPI_ISL_8975067	Heidelberg Clinic wc HBC	NHLS/UCT	Arash Iranzadeh et al
SouthAfrica/NHLS-UCT-GP-N359/2021	EPI_ISL_8975098	Genadendal Clinic wc GDC	NHLS/UCT	Arash Iranzadeh et al
SouthAfrica/NHLS-UCT-GS-AG19/2021	EPI_ISL_8975022	Still Bay Sat Clinic wc SFV	NHLS/UCT	Arash Iranzadeh et al
SouthAfrica/NHLS-UCT-GS-AG20/2021	EPI_ISL_8975136	Albertinia Clinic wc AAP	NHLS/UCT	Arash Iranzadeh et al
SouthAfrica/NHLS-UCT-GS-AG22/2021	EPI_ISL_8975048	Great Brak River Clinic wc GBC	NHLS/UCT	Arash Iranzadeh et al
SouthAfrica/NHLS-UCT-GS-AG24/2021	EPI_ISL_8975074	Clinic-in-Asla	NHLS/UCT	Arash Iranzadeh et al
SouthAfrica/NHLS-UCT-GS-AG25/2021	EPI_ISL_8975080	Still Bay Sat Clinic wc SFV	NHLS/UCT	Arash Iranzadeh et al
SouthAfrica/NHLS-UCT-GS-AG06/2021	EPI_ISL_8975115	Nazareth House [Vredehoek]	NHLS/UCT	Arash Iranzadeh et al
SouthAfrica/NHLS-UCT-GS-AG10/2021	EPI_ISL_8975126	Riversdale Clinic wc RAV	NHLS/UCT	Arash Iranzadeh et al
SouthAfrica/NHLS-UCT-GS-AG11/2021	EPI_ISL_8975052	Thembalethu CDC wc THC	NHLS/UCT	Arash Iranzadeh et al
SouthAfrica/NHLS-UCT-GP-N370/2021	EPI_ISL_8975128	Malmesbury CDC wc MAW	NHLS/UCT	Arash Iranzadeh et al
SouthAfrica/NHLS-UCT-GS-AG21/2021	EPI_ISL_8975088	Calitzdorp (Bergsig) Clinic wc CDC	NHLS/UCT	Arash Iranzadeh et al
SouthAfrica/NHLS-UCT-LA-Z780/2021	EPI_ISL_8975081	Lancet	NHLS/UCT	Arash Iranzadeh et al
SouthAfrica/UFS-VIRO-NGS-ONT180122BC29/2021	EPI_ISL_8890548	NHLS Universitas Academic	UFS Virology	PA Bester et al
SouthAfrica/UFS-VIRO-NGS-ONT180122BC41/2021	EPI_ISL_8890549	NHLS Universitas Academic	UFS Virology	PA Bester et al
SouthAfrica/UFS-VIRO-NGS-ONT180122BC64/2021	EPI_ISL_8890543	NHLS Universitas Academic	UFS Virology	PA Bester et al
SouthAfrica/UFS-VIRO-NGS-ONT180122BC80/2021	EPI_ISL_8890575	NHLS Universitas Academic	UFS Virology	PA Bester et al
SouthAfrica/UFS-VIRO-NGS-ONT180122BC89/2021	EPI_ISL_8890553	NHLS Universitas Academic	UFS Virology	PA Bester et al
SouthAfrica/UFS-VIRO-NGS-ONT180122BC92/2021	EPI_ISL_8890576	NHLS Universitas Academic	UFS Virology	PA Bester et al
SouthAfrica/UFS-VIRO-NGS-ONT180122BC05/2021	EPI_ISL_8890546	NHLS Universitas Academic	UFS Virology	PA Bester et al
SouthAfrica/UFS-VIRO-NGS-ONT180122BC17/2021	EPI_ISL_8890547	NHLS Universitas Academic	UFS Virology	PA Bester et al
SouthAfrica/UFS-VIRO-NGS-ONT180122BC53/2021	EPI_ISL_8890550	NHLS Universitas Academic	UFS Virology	PA Bester et al
SouthAfrica/UFS-VIRO-NGS-ONT180122BC61/2021	EPI_ISL_8890520	NHLS Universitas Academic	UFS Virology	PA Bester et al
SouthAfrica/UFS-VIRO-NGS-ONT180122BC77/2021	EPI_ISL_8890552	NHLS Universitas Academic	UFS Virology	PA Bester et al
SouthAfrica/UFS-VIRO-NGS-ONT180122BC39/2021	EPI_ISL_8890534	NHLS Universitas Academic	UFS Virology	PA Bester et al
SouthAfrica/UFS-VIRO-NGS-ONT180122BC65/2021	EPI_ISL_8890551	NHLS Universitas Academic	UFS Virology	PA Bester et al
SouthAfrica/UFS-VIRO-NGS-ONT180122BC88/2021	EPI_ISL_8890545	NHLS Universitas Academic	UFS Virology	PA Bester et al
SouthAfrica/NICD-R00026/2021	EPI_ISL_8823907	Mitchell's plain distric hospital	National Institute for Communicable Diseases of the National Health Laboratory Service	Amoako DG et al
SouthAfrica/NICD-R00027/2021	EPI_ISL_8823908	Mitchell's plain distric hospital	National Institute for Communicable Diseases of the National Health Laboratory Service	Amoako DG et al
SouthAfrica/NICD-R00029/2021	EPI_ISL_8823909	Mitchell's plain distric hospital	National Institute for Communicable Diseases of the National Health Laboratory Service	Amoako DG et al
SouthAfrica/NICD-R19073/2021	EPI_ISL_8823943	Edendale hospital	National Institute for Communicable Diseases of the National Health Laboratory Service	Amoako DG et al
SouthAfrica/NICD-R19074/2021	EPI_ISL_8823944	Edendale hospital	National Institute for Communicable Diseases of the National Health Laboratory Service	Amoako DG et al
SouthAfrica/NICD-R19060/2021	EPI_ISL_8823933	Edendale hospital	National Institute for Communicable Diseases of the National Health Laboratory Service	Amoako DG et al
SouthAfrica/NICD-R19063/2021	EPI_ISL_8823936	Edendale hospital	National Institute for Communicable Diseases of the National Health Laboratory Service	Amoako DG et al
SouthAfrica/NICD-R19064/2021	EPI_ISL_8823937	Edendale hospital	National Institute for Communicable Diseases of the National Health Laboratory Service	Amoako DG et al
SouthAfrica/NICD-R19068/2021	EPI_ISL_8823939	Edendale hospital	National Institute for Communicable Diseases of the National Health Laboratory Service	Amoako DG et al
SouthAfrica/NICD-R19069/2021	EPI_ISL_8823940	Edendale Gateway clinic	National Institute for Communicable Diseases of the National Health Laboratory Service	Amoako DG et al
SouthAfrica/NICD-R19071/2021	EPI_ISL_8823941	Edendale hospital	National Institute for Communicable Diseases of the National Health Laboratory Service	Amoako DG et al
SouthAfrica/NICD-R19001/2021	EPI_ISL_8823926	Tshepong hospital	National Institute for Communicable Diseases of the National Health Laboratory Service	Amoako DG et al
SouthAfrica/NICD-R19037/2021	EPI_ISL_8823929	Mitchell's plain distric hospital	National Institute for Communicable Diseases of the National Health Laboratory Service	Amoako DG et al
SouthAfrica/NICD-R19049/2021	EPI_ISL_8823930	Mitchell's plain distric hospital	National Institute for Communicable Diseases of the National Health Laboratory Service	Amoako DG et al
SouthAfrica/NICD-R19052/2021	EPI_ISL_8823931	Red cross childrens hospital	National Institute for Communicable Diseases of the National Health Laboratory Service	Amoako DG et al
SouthAfrica/NICD-R19061/2021	EPI_ISL_8823934	Edendale hospital	National Institute for Communicable Diseases of the National Health Laboratory Service	Amoako DG et al
SouthAfrica/NICD-R19062/2021	EPI_ISL_8823935	Edendale hospital	National Institute for Communicable Diseases of the National Health Laboratory Service	Amoako DG et al
SouthAfrica/NICD-R19066/2021	EPI_ISL_8823938	Edendale Gateway clinic	National Institute for Communicable Diseases of the National Health Laboratory Service	Amoako DG et al
SouthAfrica/NICD-R18928/2021	EPI_ISL_8799311	Rahima Moosa Mother and child Hospital	National Institute for Communicable Diseases of the National Health Laboratory Service	Amoako DG et al
SouthAfrica/NICD-R18927/2021	EPI_ISL_8799310	Rahima Moosa Mother and child Hospital	National Institute for Communicable Diseases of the National Health Laboratory Service	Amoako DG et al
SouthAfrica/NICD-R18917/2021	EPI_ISL_8799305	Tshepong hospital	National Institute for Communicable Diseases of the National Health Laboratory Service	Amoako DG et al
SouthAfrica/NICD-R18919/2021	EPI_ISL_8799306	Tshepong hospital	National Institute for Communicable Diseases of the National Health Laboratory Service	Amoako DG et al
SouthAfrica/NICD-R18922/2021	EPI_ISL_8799307	Tshepong hospital	National Institute for Communicable Diseases of the National Health Laboratory Service	Amoako DG et al
SouthAfrica/NICD-R18923/2021	EPI_ISL_8799308	Tshepong hospital	National Institute for Communicable Diseases of the National Health Laboratory Service	Amoako DG et al
SouthAfrica/NICD-R00040/2021	EPI_ISL_8823910	Eastridge clinic	National Institute for Communicable Diseases of the National Health Laboratory Service	Amoako DG et al
SouthAfrica/NICD-R19036/2021	EPI_ISL_8823928	Mitchell's plain distric hospital	National Institute for Communicable Diseases of the National Health Laboratory Service	Amoako DG et al
SouthAfrica/NICD-R19032/2021	EPI_ISL_8823927	Mitchell's plain distric hospital	National Institute for Communicable Diseases of the National Health Laboratory Service	Amoako DG et al
SouthAfrica/NICD-R18999/2021	EPI_ISL_8823925	Rahima Moosa Mother and child Hospital	National Institute for Communicable Diseases of the National Health Laboratory Service	Amoako DG et al
SouthAfrica/NICD-R19058/2021	EPI_ISL_8823932	Edendale hospital	National Institute for Communicable Diseases of the National Health Laboratory Service	Amoako DG et al
SouthAfrica/SU-NHLS_3721/2021	EPI_ISL_8708942	Division of Medical Virology, National Health Laboratory Service (NHLS), Tygerberg Hospital / Stellenbosch University	Division of Medical Virology, National Health Laboratory Service (NHLS), Tygerberg Hospital / Stellenbosch University	Susan Engelbrecht et al
SouthAfrica/SU-NHLS_3722/2021	EPI_ISL_8708943	Division of Medical Virology, National Health Laboratory Service (NHLS), Tygerberg Hospital / Stellenbosch University	Division of Medical Virology, National Health Laboratory Service (NHLS), Tygerberg Hospital / Stellenbosch University	Susan Engelbrecht et al
SouthAfrica/SU-NHLS_3723/2021	EPI_ISL_8708944	Division of Medical Virology, National Health Laboratory Service (NHLS), Tygerberg Hospital / Stellenbosch University	Division of Medical Virology, National Health Laboratory Service (NHLS), Tygerberg Hospital / Stellenbosch University	Susan Engelbrecht et al
SouthAfrica/CERI-KRISP-K034521/2022	EPI_ISL_8688143	National Health Laboratory Service, Kwazulu-Natal, South Africa	CERI, Centre for Epidemic Response and Innvoation, Stellenbosch University and KRISP, KZN Research Innovation and Sequencing Platform, UKZN.	Nokukhanya Mdlalose et al
SouthAfrica/SU-NHLS_3656/2022	EPI_ISL_8649321	Division of Medical Virology, National Health Laboratory Service (NHLS), Tygerberg Hospital / Stellenbosch University	Division of Medical Virology, National Health Laboratory Service (NHLS), Tygerberg Hospital / Stellenbosch University	Susan Engelbrecht et al
SouthAfrica/SU-NHLS_3658/2022	EPI_ISL_8649322	Division of Medical Virology, National Health Laboratory Service (NHLS), Tygerberg Hospital / Stellenbosch University	Division of Medical Virology, National Health Laboratory Service (NHLS), Tygerberg Hospital / Stellenbosch University	Susan Engelbrecht et al
SouthAfrica/SU-NHLS_3660/2022	EPI_ISL_8649324	Division of Medical Virology, National Health Laboratory Service (NHLS), Tygerberg Hospital / Stellenbosch University	Division of Medical Virology, National Health Laboratory Service (NHLS), Tygerberg Hospital / Stellenbosch University	Susan Engelbrecht et al
SouthAfrica/CERI-KRISP-K034538/2021	EPI_ISL_8688155	National Health Laboratory Service, Kwazulu-Natal, South Africa	CERI, Centre for Epidemic Response and Innvoation, Stellenbosch University and KRISP, KZN Research Innovation and Sequencing Platform, UKZN.	Nokukhanya Mdlalose et al
SouthAfrica/CERI-KRISP-K034541/2021	EPI_ISL_8688156	National Health Laboratory Service, Kwazulu-Natal, South Africa	CERI, Centre for Epidemic Response and Innvoation, Stellenbosch University and KRISP, KZN Research Innovation and Sequencing Platform, UKZN.	Nokukhanya Mdlalose et al
SouthAfrica/CERI-KRISP-K034542/2021	EPI_ISL_8688157	National Health Laboratory Service, Kwazulu-Natal, South Africa	CERI, Centre for Epidemic Response and Innvoation, Stellenbosch University and KRISP, KZN Research Innovation and Sequencing Platform, UKZN.	Nokukhanya Mdlalose et al
SouthAfrica/CERI-KRISP-K034543/2021	EPI_ISL_8688158	National Health Laboratory Service, Kwazulu-Natal, South Africa	CERI, Centre for Epidemic Response and Innvoation, Stellenbosch University and KRISP, KZN Research Innovation and Sequencing Platform, UKZN.	Nokukhanya Mdlalose et al
SouthAfrica/CERI-KRISP-K034545/2021	EPI_ISL_8688159	National Health Laboratory Service, Kwazulu-Natal, South Africa	CERI, Centre for Epidemic Response and Innvoation, Stellenbosch University and KRISP, KZN Research Innovation and Sequencing Platform, UKZN.	Nokukhanya Mdlalose et al
SouthAfrica/CERI-KRISP-K034483/2021	EPI_ISL_8688114	National Health Laboratory Services, Virology	CERI, Centre for Epidemic Response and Innvoation, Stellenbosch University and KRISP, KZN Research Innovation and Sequencing Platform, UKZN.	Kathleen Subramoney et al
SouthAfrica/SU-NHLS_3665/2021	EPI_ISL_8649327	Division of Medical Virology, National Health Laboratory Service (NHLS), Tygerberg Hospital / Stellenbosch University	Division of Medical Virology, National Health Laboratory Service (NHLS), Tygerberg Hospital / Stellenbosch University	Susan Engelbrecht et al
SouthAfrica/SU-NHLS_3653/2021	EPI_ISL_8649319	Division of Medical Virology, National Health Laboratory Service (NHLS), Tygerberg Hospital / Stellenbosch University	Division of Medical Virology, National Health Laboratory Service (NHLS), Tygerberg Hospital / Stellenbosch University	Susan Engelbrecht et al
SouthAfrica/SU-NHLS_3664/2021	EPI_ISL_8649326	Division of Medical Virology, National Health Laboratory Service (NHLS), Tygerberg Hospital / Stellenbosch University	Division of Medical Virology, National Health Laboratory Service (NHLS), Tygerberg Hospital / Stellenbosch University	Susan Engelbrecht et al
SouthAfrica/SU-NHLS_3655/2022	EPI_ISL_8649320	Division of Medical Virology, National Health Laboratory Service (NHLS), Tygerberg Hospital / Stellenbosch University	Division of Medical Virology, National Health Laboratory Service (NHLS), Tygerberg Hospital / Stellenbosch University	Susan Engelbrecht et al
SouthAfrica/SU-NHLS_3659/2021	EPI_ISL_8649323	Division of Medical Virology, National Health Laboratory Service (NHLS), Tygerberg Hospital / Stellenbosch University	Division of Medical Virology, National Health Laboratory Service (NHLS), Tygerberg Hospital / Stellenbosch University	Susan Engelbrecht et al
SouthAfrica/SU-NHLS_3692/2021	EPI_ISL_8649345	Division of Medical Virology, National Health Laboratory Service (NHLS), Tygerberg Hospital / Stellenbosch University	Division of Medical Virology, National Health Laboratory Service (NHLS), Tygerberg Hospital / Stellenbosch University	Susan Engelbrecht et al
SouthAfrica/CERI-KRISP-K034547/2022	EPI_ISL_8688161	National Health Laboratory Service, Kwazulu-Natal, South Africa	CERI, Centre for Epidemic Response and Innvoation, Stellenbosch University and KRISP, KZN Research Innovation and Sequencing Platform, UKZN.	Nokukhanya Mdlalose et al
SouthAfrica/CERI-KRISP-K034548/2022	EPI_ISL_8688162	National Health Laboratory Service, Kwazulu-Natal, South Africa	CERI, Centre for Epidemic Response and Innvoation, Stellenbosch University and KRISP, KZN Research Innovation and Sequencing Platform, UKZN.	Nokukhanya Mdlalose et al
SouthAfrica/CERI-KRISP-K034500/2021	EPI_ISL_8688128	National Health Laboratory Service, Kwazulu-Natal, South Africa	CERI, Centre for Epidemic Response and Innvoation, Stellenbosch University and KRISP, KZN Research Innovation and Sequencing Platform, UKZN.	Nokukhanya Mdlalose et al
SouthAfrica/CERI-KRISP-K034505/2021	EPI_ISL_8688132	National Health Laboratory Service, Kwazulu-Natal, South Africa	CERI, Centre for Epidemic Response and Innvoation, Stellenbosch University and KRISP, KZN Research Innovation and Sequencing Platform, UKZN.	Nokukhanya Mdlalose et al
SouthAfrica/CERI-KRISP-K034535/2021	EPI_ISL_8688153	National Health Laboratory Service, Kwazulu-Natal, South Africa	CERI, Centre for Epidemic Response and Innvoation, Stellenbosch University and KRISP, KZN Research Innovation and Sequencing Platform, UKZN.	Nokukhanya Mdlalose et al
SouthAfrica/CERI-KRISP-K034537/2021	EPI_ISL_8688154	National Health Laboratory Service, Kwazulu-Natal, South Africa	CERI, Centre for Epidemic Response and Innvoation, Stellenbosch University and KRISP, KZN Research Innovation and Sequencing Platform, UKZN.	Nokukhanya Mdlalose et al
SouthAfrica/CERI-KRISP-K034546/2021	EPI_ISL_8688160	National Health Laboratory Service, Kwazulu-Natal, South Africa	CERI, Centre for Epidemic Response and Innvoation, Stellenbosch University and KRISP, KZN Research Innovation and Sequencing Platform, UKZN.	Nokukhanya Mdlalose et al
SouthAfrica/CERI-KRISP-K034513/2021	EPI_ISL_8688137	National Health Laboratory Service, Kwazulu-Natal, South Africa	CERI, Centre for Epidemic Response and Innvoation, Stellenbosch University and KRISP, KZN Research Innovation and Sequencing Platform, UKZN.	Nokukhanya Mdlalose et al
SouthAfrica/CERI-KRISP-K034514/2021	EPI_ISL_8688138	National Health Laboratory Service, Kwazulu-Natal, South Africa	CERI, Centre for Epidemic Response and Innvoation, Stellenbosch University and KRISP, KZN Research Innovation and Sequencing Platform, UKZN.	Nokukhanya Mdlalose et al
SouthAfrica/CERI-KRISP-K034515/2021	EPI_ISL_8688139	National Health Laboratory Service, Kwazulu-Natal, South Africa	CERI, Centre for Epidemic Response and Innvoation, Stellenbosch University and KRISP, KZN Research Innovation and Sequencing Platform, UKZN.	Nokukhanya Mdlalose et al
SouthAfrica/CERI-KRISP-K034516/2021	EPI_ISL_8688140	National Health Laboratory Service, Kwazulu-Natal, South Africa	CERI, Centre for Epidemic Response and Innvoation, Stellenbosch University and KRISP, KZN Research Innovation and Sequencing Platform, UKZN.	Nokukhanya Mdlalose et al
SouthAfrica/CERI-KRISP-K034517/2021	EPI_ISL_8688141	National Health Laboratory Service, Kwazulu-Natal, South Africa	CERI, Centre for Epidemic Response and Innvoation, Stellenbosch University and KRISP, KZN Research Innovation and Sequencing Platform, UKZN.	Nokukhanya Mdlalose et al
SouthAfrica/CERI-KRISP-K034520/2021	EPI_ISL_8688142	National Health Laboratory Service, Kwazulu-Natal, South Africa	CERI, Centre for Epidemic Response and Innvoation, Stellenbosch University and KRISP, KZN Research Innovation and Sequencing Platform, UKZN.	Nokukhanya Mdlalose et al
SouthAfrica/CERI-KRISP-K034529/2021	EPI_ISL_8688147	National Health Laboratory Service, Kwazulu-Natal, South Africa	CERI, Centre for Epidemic Response and Innvoation, Stellenbosch University and KRISP, KZN Research Innovation and Sequencing Platform, UKZN.	Nokukhanya Mdlalose et al
SouthAfrica/CERI-KRISP-K034530/2021	EPI_ISL_8688148	National Health Laboratory Service, Kwazulu-Natal, South Africa	CERI, Centre for Epidemic Response and Innvoation, Stellenbosch University and KRISP, KZN Research Innovation and Sequencing Platform, UKZN.	Nokukhanya Mdlalose et al
SouthAfrica/CERI-KRISP-K034531/2021	EPI_ISL_8688149	National Health Laboratory Service, Kwazulu-Natal, South Africa	CERI, Centre for Epidemic Response and Innvoation, Stellenbosch University and KRISP, KZN Research Innovation and Sequencing Platform, UKZN.	Nokukhanya Mdlalose et al
SouthAfrica/CERI-KRISP-K034534/2021	EPI_ISL_8688152	National Health Laboratory Service, Kwazulu-Natal, South Africa	CERI, Centre for Epidemic Response and Innvoation, Stellenbosch University and KRISP, KZN Research Innovation and Sequencing Platform, UKZN.	Nokukhanya Mdlalose et al
SouthAfrica/CERI-KRISP-K034510/2021	EPI_ISL_8688134	National Health Laboratory Service, Kwazulu-Natal, South Africa	CERI, Centre for Epidemic Response and Innvoation, Stellenbosch University and KRISP, KZN Research Innovation and Sequencing Platform, UKZN.	Nokukhanya Mdlalose et al
SouthAfrica/CERI-KRISP-K034511/2021	EPI_ISL_8688135	National Health Laboratory Service, Kwazulu-Natal, South Africa	CERI, Centre for Epidemic Response and Innvoation, Stellenbosch University and KRISP, KZN Research Innovation and Sequencing Platform, UKZN.	Nokukhanya Mdlalose et al
SouthAfrica/CERI-KRISP-K034512/2021	EPI_ISL_8688136	National Health Laboratory Service, Kwazulu-Natal, South Africa	CERI, Centre for Epidemic Response and Innvoation, Stellenbosch University and KRISP, KZN Research Innovation and Sequencing Platform, UKZN.	Nokukhanya Mdlalose et al
SouthAfrica/CERI-KRISP-K034528/2021	EPI_ISL_8688146	National Health Laboratory Service, Kwazulu-Natal, South Africa	CERI, Centre for Epidemic Response and Innvoation, Stellenbosch University and KRISP, KZN Research Innovation and Sequencing Platform, UKZN.	Nokukhanya Mdlalose et al
SouthAfrica/CERI-KRISP-K034532/2021	EPI_ISL_8688150	National Health Laboratory Service, Kwazulu-Natal, South Africa	CERI, Centre for Epidemic Response and Innvoation, Stellenbosch University and KRISP, KZN Research Innovation and Sequencing Platform, UKZN.	Nokukhanya Mdlalose et al
SouthAfrica/CERI-KRISP-K034533/2021	EPI_ISL_8688151	National Health Laboratory Service, Kwazulu-Natal, South Africa	CERI, Centre for Epidemic Response and Innvoation, Stellenbosch University and KRISP, KZN Research Innovation and Sequencing Platform, UKZN.	Nokukhanya Mdlalose et al
SouthAfrica/CERI-KRISP-K033972/2022	EPI_ISL_8578310	CAPRISA	CERI, Centre for Epidemic Response and Innvoation, Stellenbosch University and KRISP, KZN Research Innovation and Sequencing Platform, UKZN.	Giandhari J et al
SouthAfrica/CERI-KRISP-K033973/2022	EPI_ISL_8578340	CAPRISA	CERI, Centre for Epidemic Response and Innvoation, Stellenbosch University and KRISP, KZN Research Innovation and Sequencing Platform, UKZN.	Giandhari J et al
SouthAfrica/CERI-KRISP-K033975/2022	EPI_ISL_8578323	KRISP	CERI, Centre for Epidemic Response and Innvoation, Stellenbosch University and KRISP, KZN Research Innovation and Sequencing Platform, UKZN.	Giandhari J et al
SouthAfrica/CERI-KRISP-K033976/2022	EPI_ISL_8578355	KRISP	CERI, Centre for Epidemic Response and Innvoation, Stellenbosch University and KRISP, KZN Research Innovation and Sequencing Platform, UKZN.	Giandhari J et al
SouthAfrica/CERI-KRISP-K033977/2022	EPI_ISL_8578311	KRISP	CERI, Centre for Epidemic Response and Innvoation, Stellenbosch University and KRISP, KZN Research Innovation and Sequencing Platform, UKZN.	Giandhari J et al
SouthAfrica/CERI-KRISP-K033978/2022	EPI_ISL_8578347	KRISP	CERI, Centre for Epidemic Response and Innvoation, Stellenbosch University and KRISP, KZN Research Innovation and Sequencing Platform, UKZN.	Giandhari J et al
SouthAfrica/CERI-KRISP-K033979/2022	EPI_ISL_8578312	KRISP	CERI, Centre for Epidemic Response and Innvoation, Stellenbosch University and KRISP, KZN Research Innovation and Sequencing Platform, UKZN.	Giandhari J et al
SouthAfrica/CERI-KRISP-K033980/2022	EPI_ISL_8578313	KRISP	CERI, Centre for Epidemic Response and Innvoation, Stellenbosch University and KRISP, KZN Research Innovation and Sequencing Platform, UKZN.	Giandhari J et al
SouthAfrica/CERI-KRISP-K033983/2022	EPI_ISL_8578342	KRISP	CERI, Centre for Epidemic Response and Innvoation, Stellenbosch University and KRISP, KZN Research Innovation and Sequencing Platform, UKZN.	Giandhari J et al
SouthAfrica/CERI-KRISP-K033986/2022	EPI_ISL_8578314	KRISP	CERI, Centre for Epidemic Response and Innvoation, Stellenbosch University and KRISP, KZN Research Innovation and Sequencing Platform, UKZN.	Giandhari J et al
SouthAfrica/CERI-KRISP-K033987/2022	EPI_ISL_8578273	KRISP	CERI, Centre for Epidemic Response and Innvoation, Stellenbosch University and KRISP, KZN Research Innovation and Sequencing Platform, UKZN.	Giandhari J et al
South_Africa/SU-NHLS_3620/2021	EPI_ISL_8409350	PathCare, Cape Town	Division of Medical Virology, National Health Laboratory Service (NHLS), Tygerberg Hospital / Stellenbosch University	Jean Maritz et al
South_Africa/SU-NHLS_3629/2021	EPI_ISL_8409359	Division of Medical Virology, National Health Laboratory Service (NHLS), Tygerberg Hospital / Stellenbosch University	Division of Medical Virology, National Health Laboratory Service (NHLS), Tygerberg Hospital / Stellenbosch University	Susan Engelbrecht et al
South_Africa/SU-NHLS_3630/2021	EPI_ISL_8409360	Division of Medical Virology, National Health Laboratory Service (NHLS), Tygerberg Hospital / Stellenbosch University	Division of Medical Virology, National Health Laboratory Service (NHLS), Tygerberg Hospital / Stellenbosch University	Susan Engelbrecht et al
South_Africa/SU-NHLS_3593/2021	EPI_ISL_8409324	Division of Medical Virology, National Health Laboratory Service (NHLS), Tygerberg Hospital / Stellenbosch University	Division of Medical Virology, National Health Laboratory Service (NHLS), Tygerberg Hospital / Stellenbosch University	Susan Engelbrecht et al
South_Africa/SU-NHLS_3599/2021	EPI_ISL_8409330	Division of Medical Virology, National Health Laboratory Service (NHLS), Tygerberg Hospital / Stellenbosch University	Division of Medical Virology, National Health Laboratory Service (NHLS), Tygerberg Hospital / Stellenbosch University	Jean Maritz et al
South_Africa/SU-NHLS_3600/2021	EPI_ISL_8409331	PathCare, Cape Town	Division of Medical Virology, National Health Laboratory Service (NHLS), Tygerberg Hospital / Stellenbosch University	Jean Maritz et al
South_Africa/SU-NHLS_3602/2021	EPI_ISL_8409332	PathCare, Cape Town	Division of Medical Virology, National Health Laboratory Service (NHLS), Tygerberg Hospital / Stellenbosch University	Jean Maritz et al
South_Africa/SU-NHLS_3603/2021	EPI_ISL_8409333	PathCare, Cape Town	Division of Medical Virology, National Health Laboratory Service (NHLS), Tygerberg Hospital / Stellenbosch University	Jean Maritz et al
South_Africa/SU-NHLS_3604/2021	EPI_ISL_8409334	PathCare, Cape Town	Division of Medical Virology, National Health Laboratory Service (NHLS), Tygerberg Hospital / Stellenbosch University	Jean Maritz et al
South_Africa/SU-NHLS_3605/2021	EPI_ISL_8409335	PathCare, Cape Town	Division of Medical Virology, National Health Laboratory Service (NHLS), Tygerberg Hospital / Stellenbosch University	Jean Maritz et al
South_Africa/SU-NHLS_3606/2021	EPI_ISL_8409336	PathCare, Cape Town	Division of Medical Virology, National Health Laboratory Service (NHLS), Tygerberg Hospital / Stellenbosch University	Jean Maritz et al
South_Africa/SU-NHLS_3607/2021	EPI_ISL_8409337	PathCare, Cape Town	Division of Medical Virology, National Health Laboratory Service (NHLS), Tygerberg Hospital / Stellenbosch University	Jean Maritz et al
South_Africa/SU-NHLS_3608/2021	EPI_ISL_8409338	PathCare, Cape Town	Division of Medical Virology, National Health Laboratory Service (NHLS), Tygerberg Hospital / Stellenbosch University	Jean Maritz et al
South_Africa/SU-NHLS_3609/2021	EPI_ISL_8409339	PathCare, Cape Town	Division of Medical Virology, National Health Laboratory Service (NHLS), Tygerberg Hospital / Stellenbosch University	Jean Maritz et al
South_Africa/SU-NHLS_3610/2021	EPI_ISL_8409340	PathCare, Cape Town	Division of Medical Virology, National Health Laboratory Service (NHLS), Tygerberg Hospital / Stellenbosch University	Jean Maritz et al
South_Africa/SU-NHLS_3611/2021	EPI_ISL_8409341	PathCare, Cape Town	Division of Medical Virology, National Health Laboratory Service (NHLS), Tygerberg Hospital / Stellenbosch University	Jean Maritz et al
South_Africa/SU-NHLS_3612/2021	EPI_ISL_8409342	PathCare, Cape Town	Division of Medical Virology, National Health Laboratory Service (NHLS), Tygerberg Hospital / Stellenbosch University	Jean Maritz et al
South_Africa/SU-NHLS_3613/2021	EPI_ISL_8409343	PathCare, Cape Town	Division of Medical Virology, National Health Laboratory Service (NHLS), Tygerberg Hospital / Stellenbosch University	Jean Maritz et al
South_Africa/SU-NHLS_3614/2021	EPI_ISL_8409344	PathCare, Cape Town	Division of Medical Virology, National Health Laboratory Service (NHLS), Tygerberg Hospital / Stellenbosch University	Jean Maritz et al
South_Africa/SU-NHLS_3615/2021	EPI_ISL_8409345	PathCare, Cape Town	Division of Medical Virology, National Health Laboratory Service (NHLS), Tygerberg Hospital / Stellenbosch University	Jean Maritz et al
South_Africa/SU-NHLS_3616/2021	EPI_ISL_8409346	PathCare, Cape Town	Division of Medical Virology, National Health Laboratory Service (NHLS), Tygerberg Hospital / Stellenbosch University	Jean Maritz et al
South_Africa/SU-NHLS_3618/2021	EPI_ISL_8409348	PathCare, Cape Town	Division of Medical Virology, National Health Laboratory Service (NHLS), Tygerberg Hospital / Stellenbosch University	Jean Maritz et al
South_Africa/SU-NHLS_3621/2021	EPI_ISL_8409351	PathCare, Cape Town	Division of Medical Virology, National Health Laboratory Service (NHLS), Tygerberg Hospital / Stellenbosch University	Jean Maritz et al
South_Africa/SU-NHLS_3622/2021	EPI_ISL_8409352	PathCare, Cape Town	Division of Medical Virology, National Health Laboratory Service (NHLS), Tygerberg Hospital / Stellenbosch University	Jean Maritz et al
South_Africa/SU-NHLS_3623/2021	EPI_ISL_8409353	PathCare, Cape Town	Division of Medical Virology, National Health Laboratory Service (NHLS), Tygerberg Hospital / Stellenbosch University	Jean Maritz et al
South_Africa/SU-NHLS_3624/2021	EPI_ISL_8409354	PathCare, Cape Town	Division of Medical Virology, National Health Laboratory Service (NHLS), Tygerberg Hospital / Stellenbosch University	Nickie Goedhals et al
South_Africa/SU-NHLS_3625/2021	EPI_ISL_8409355	Division of Medical Virology, National Health Laboratory Service (NHLS), Tygerberg Hospital / Stellenbosch University	Division of Medical Virology, National Health Laboratory Service (NHLS), Tygerberg Hospital / Stellenbosch University	Susan Engelbrecht et al
South_Africa/SU-NHLS_3626/2021	EPI_ISL_8409356	Division of Medical Virology, National Health Laboratory Service (NHLS), Tygerberg Hospital / Stellenbosch University	Division of Medical Virology, National Health Laboratory Service (NHLS), Tygerberg Hospital / Stellenbosch University	Susan Engelbrecht et al
South_Africa/SU-NHLS_3627/2021	EPI_ISL_8409357	Division of Medical Virology, National Health Laboratory Service (NHLS), Tygerberg Hospital / Stellenbosch University	Division of Medical Virology, National Health Laboratory Service (NHLS), Tygerberg Hospital / Stellenbosch University	Susan Engelbrecht et al
South_Africa/SU-NHLS_3587/2021	EPI_ISL_8409319	Division of Medical Virology, National Health Laboratory Service (NHLS), Tygerberg Hospital / Stellenbosch University	Division of Medical Virology, National Health Laboratory Service (NHLS), Tygerberg Hospital / Stellenbosch University	Susan Engelbrecht et al
South_Africa/SU-NHLS_3594/2021	EPI_ISL_8409325	Division of Medical Virology, National Health Laboratory Service (NHLS), Tygerberg Hospital / Stellenbosch University	Division of Medical Virology, National Health Laboratory Service (NHLS), Tygerberg Hospital / Stellenbosch University	Susan Engelbrecht et al
South_Africa/SU-NHLS_3595/2021	EPI_ISL_8409326	Division of Medical Virology, National Health Laboratory Service (NHLS), Tygerberg Hospital / Stellenbosch University	Division of Medical Virology, National Health Laboratory Service (NHLS), Tygerberg Hospital / Stellenbosch University	Susan Engelbrecht et al
South_Africa/SU-NHLS_3596/2021	EPI_ISL_8409327	Division of Medical Virology, National Health Laboratory Service (NHLS), Tygerberg Hospital / Stellenbosch University	Division of Medical Virology, National Health Laboratory Service (NHLS), Tygerberg Hospital / Stellenbosch University	Susan Engelbrecht et al
South_Africa/SU-NHLS_3597/2021	EPI_ISL_8409328	Division of Medical Virology, National Health Laboratory Service (NHLS), Tygerberg Hospital / Stellenbosch University	Division of Medical Virology, National Health Laboratory Service (NHLS), Tygerberg Hospital / Stellenbosch University	Susan Engelbrecht et al
South_Africa/SU-NHLS_3598/2021	EPI_ISL_8409329	Division of Medical Virology, National Health Laboratory Service (NHLS), Tygerberg Hospital / Stellenbosch University	Division of Medical Virology, National Health Laboratory Service (NHLS), Tygerberg Hospital / Stellenbosch University	Susan Engelbrecht et al
South_Africa/SU-NHLS_3619/2021	EPI_ISL_8409349	PathCare, Cape Town	Division of Medical Virology, National Health Laboratory Service (NHLS), Tygerberg Hospital / Stellenbosch University	Jean Maritz et al
SouthAfrica/SU-NHLS-3581/2021	EPI_ISL_8409391	Division of Medical Virology, National Health Laboratory Service (NHLS), Tygerberg Hospital / Stellenbosch University	Division of Medical Virology, National Health Laboratory Service (NHLS), Tygerberg Hospital / Stellenbosch University	Susan Engelbrecht et al
South_Africa/SU-NHLS_3580/2021	EPI_ISL_8409314	Division of Medical Virology, National Health Laboratory Service (NHLS), Tygerberg Hospital / Stellenbosch University	Division of Medical Virology, National Health Laboratory Service (NHLS), Tygerberg Hospital / Stellenbosch University	Susan Engelbrecht et al
South_Africa/SU-NHLS_3582/2021	EPI_ISL_8409315	Division of Medical Virology, National Health Laboratory Service (NHLS), Tygerberg Hospital / Stellenbosch University	Division of Medical Virology, National Health Laboratory Service (NHLS), Tygerberg Hospital / Stellenbosch University	Susan Engelbrecht et al
South_Africa/SU-NHLS_3583/2021	EPI_ISL_8409316	Division of Medical Virology, National Health Laboratory Service (NHLS), Tygerberg Hospital / Stellenbosch University	Division of Medical Virology, National Health Laboratory Service (NHLS), Tygerberg Hospital / Stellenbosch University	Susan Engelbrecht et al
South_Africa/SU-NHLS_3585/2021	EPI_ISL_8409317	Division of Medical Virology, National Health Laboratory Service (NHLS), Tygerberg Hospital / Stellenbosch University	Division of Medical Virology, National Health Laboratory Service (NHLS), Tygerberg Hospital / Stellenbosch University	Susan Engelbrecht et al
South_Africa/SU-NHLS_3586/2021	EPI_ISL_8409318	Division of Medical Virology, National Health Laboratory Service (NHLS), Tygerberg Hospital / Stellenbosch University	Division of Medical Virology, National Health Laboratory Service (NHLS), Tygerberg Hospital / Stellenbosch University	Susan Engelbrecht et al
South_Africa/SU-NHLS_3589/2021	EPI_ISL_8409321	Division of Medical Virology, National Health Laboratory Service (NHLS), Tygerberg Hospital / Stellenbosch University	Division of Medical Virology, National Health Laboratory Service (NHLS), Tygerberg Hospital / Stellenbosch University	Susan Engelbrecht et al
South_Africa/SU-NHLS_3590/2021	EPI_ISL_8409322	Division of Medical Virology, National Health Laboratory Service (NHLS), Tygerberg Hospital / Stellenbosch University	Division of Medical Virology, National Health Laboratory Service (NHLS), Tygerberg Hospital / Stellenbosch University	Susan Engelbrecht et al
South_Africa/SU-NHLS_3591/2021	EPI_ISL_8409323	Division of Medical Virology, National Health Laboratory Service (NHLS), Tygerberg Hospital / Stellenbosch University	Division of Medical Virology, National Health Laboratory Service (NHLS), Tygerberg Hospital / Stellenbosch University	Susan Engelbrecht et al
South_Africa/SU-NHLS_3628/2021	EPI_ISL_8409358	Division of Medical Virology, National Health Laboratory Service (NHLS), Tygerberg Hospital / Stellenbosch University	Division of Medical Virology, National Health Laboratory Service (NHLS), Tygerberg Hospital / Stellenbosch University	Susan Engelbrecht et al
South_Africa/SU-NHLS_3617/2021	EPI_ISL_8409347	PathCare, Cape Town	Division of Medical Virology, National Health Laboratory Service (NHLS), Tygerberg Hospital / Stellenbosch University	Jean Maritz et al
South_Africa/SU-NHLS_3631/2021	EPI_ISL_8409361	Division of Medical Virology, National Health Laboratory Service (NHLS), Tygerberg Hospital / Stellenbosch University	Division of Medical Virology, National Health Laboratory Service (NHLS), Tygerberg Hospital / Stellenbosch University	Susan Engelbrecht et al
hCoV-19/SouthAfrica/NICD-N30962/2022	EPI_ISL_12273927	TAMBO MEMORIAL LABORATORY	National Institute for Communicable Diseases of the National Health Laboratory Service	Amoako DG, Everatt J, Kekana D, Scheepers C, Mohale T, Ntuli N, Mahlangu B, Mnguni A, Ismail A, Bhiman JN, Wolter N
hCoV-19/SouthAfrica/NICD-N30966/2022	EPI_ISL_12273945	TAMBO MEMORIAL LABORATORY	National Institute for Communicable Diseases of the National Health Laboratory Service	Amoako DG, Everatt J, Kekana D, Scheepers C, Mohale T, Ntuli N, Mahlangu B, Mnguni A, Ismail A, Bhiman JN, Wolter N
hCoV-19/SouthAfrica/NICD-N30964/2022	EPI_ISL_12273929	TAMBO MEMORIAL LABORATORY	National Institute for Communicable Diseases of the National Health Laboratory Service	Amoako DG, Everatt J, Kekana D, Scheepers C, Mohale T, Ntuli N, Mahlangu B, Mnguni A, Ismail A, Bhiman JN, Wolter N
hCoV-19/SouthAfrica/NICD-N30958/2022	EPI_ISL_12273915	TAMBO MEMORIAL LABORATORY	National Institute for Communicable Diseases of the National Health Laboratory Service	Amoako DG, Everatt J, Kekana D, Scheepers C, Mohale T, Ntuli N, Mahlangu B, Mnguni A, Ismail A, Bhiman JN, Wolter N
hCoV-19/SouthAfrica/NICD-N30957/2022	EPI_ISL_12273914	TAMBO MEMORIAL LABORATORY	National Institute for Communicable Diseases of the National Health Laboratory Service	Amoako DG, Everatt J, Kekana D, Scheepers C, Mohale T, Ntuli N, Mahlangu B, Mnguni A, Ismail A, Bhiman JN, Wolter N
hCoV-19/SouthAfrica/NICD-N30968/2022	EPI_ISL_12212518	Tambo Memorial Laboratory	National Institute for Communicable Diseases of the National Health Laboratory Service	Amoako DG, Everatt J, Kekana D, Scheepers C, Mohale T, Ntuli N, Mahlangu B, Mnguni A, Ismail A, Bhiman JN, Wolter N
hCoV-19/SouthAfrica/NICD-N31031/2022	EPI_ISL_12212523	Tambo Memorial Laboratory	National Institute for Communicable Diseases of the National Health Laboratory Service	Amoako DG, Everatt J, Kekana D, Scheepers C, Mohale T, Ntuli N, Mahlangu B, Mnguni A, Ismail A, Bhiman JN, Wolter N
hCoV-19/SouthAfrica/NICD-N31033/2022	EPI_ISL_12212524	Tambo Memorial Laboratory	National Institute for Communicable Diseases of the National Health Laboratory Service	Amoako DG, Everatt J, Kekana D, Scheepers C, Mohale T, Ntuli N, Mahlangu B, Mnguni A, Ismail A, Bhiman JN, Wolter N
hCoV-19/SouthAfrica/NICD-N31035/2022	EPI_ISL_12212525	Tambo Memorial Laboratory	National Institute for Communicable Diseases of the National Health Laboratory Service	Amoako DG, Everatt J, Kekana D, Scheepers C, Mohale T, Ntuli N, Mahlangu B, Mnguni A, Ismail A, Bhiman JN, Wolter N
hCoV-19/SouthAfrica/NICD-N31016/2022	EPI_ISL_12006174	TAMBO MEMORIAL LABORATORY	National Institute for Communicable Diseases of the National Health Laboratory Service	Amoako DG, Everatt J, Kekana D, Scheepers C, Mohale T, Ntuli N, Mahlangu B, Mnguni A, Ismail A, Bhiman JN, Wolter N
hCoV-19/SouthAfrica/NICD-N31025/2022	EPI_ISL_12006179	TAMBO MEMORIAL LABORATORY	National Institute for Communicable Diseases of the National Health Laboratory Service	Amoako DG, Everatt J, Kekana D, Scheepers C, Mohale T, Ntuli N, Mahlangu B, Mnguni A, Ismail A, Bhiman JN, Wolter N
hCoV-19/SouthAfrica/NICD-N31024/2022	EPI_ISL_12006178	TAMBO MEMORIAL LABORATORY	National Institute for Communicable Diseases of the National Health Laboratory Service	Amoako DG, Everatt J, Kekana D, Scheepers C, Mohale T, Ntuli N, Mahlangu B, Mnguni A, Ismail A, Bhiman JN, Wolter N
hCoV-19/SouthAfrica/NICD-N31014/2022	EPI_ISL_12006173	TAMBO MEMORIAL LABORATORY	National Institute for Communicable Diseases of the National Health Laboratory Service	Amoako DG, Everatt J, Kekana D, Scheepers C, Mohale T, Ntuli N, Mahlangu B, Mnguni A, Ismail A, Bhiman JN, Wolter N
hCoV-19/SouthAfrica/NICD-N31023/2022	EPI_ISL_12006177	TAMBO MEMORIAL LABORATORY	National Institute for Communicable Diseases of the National Health Laboratory Service	Amoako DG, Everatt J, Kekana D, Scheepers C, Mohale T, Ntuli N, Mahlangu B, Mnguni A, Ismail A, Bhiman JN, Wolter N
hCoV-19/SouthAfrica/NICD-N31028/2022	EPI_ISL_12006181	TAMBO MEMORIAL LABORATORY	National Institute for Communicable Diseases of the National Health Laboratory Service	Amoako DG, Everatt J, Kekana D, Scheepers C, Mohale T, Ntuli N, Mahlangu B, Mnguni A, Ismail A, Bhiman JN, Wolter N
hCoV-19/SouthAfrica/NHLS-UCT-GS-BA76/2022	EPI_ISL_11970956	Groote Schuur Hospital wc GSH	NHLS/UCT	Arash Iranzadeh, Innocent Mudau, Marvin Hsiao, Gert Marais, Diana Hardie, Stephen Korsman, Rageema Joseph, Luicer Olubayo, Nokuzola Mbhele, Carolyn Williamson
hCoV-19/SouthAfrica/NHLS-UCT-GS-BA97/2022	EPI_ISL_11970957	Groote Schuur Hospital wc GSH	NHLS/UCT	Arash Iranzadeh, Innocent Mudau, Marvin Hsiao, Gert Marais, Diana Hardie, Stephen Korsman, Rageema Joseph, Luicer Olubayo, Nokuzola Mbhele, Carolyn Williamson
hCoV-19/SouthAfrica/NICD-N35246/2022	EPI_ISL_11542292	AMPATH	National Institute for Communicable Diseases of the National Health Laboratory Service	Amoako DG, Everatt J, Kekana D, Scheepers C, Mohale T, Ntuli N, Mahlangu B, Mnguni A, Ismail A, Bhiman JN, Wolter N
hCoV-19/SouthAfrica/NICD-N35292/2022	EPI_ISL_11542320	AMPATH	National Institute for Communicable Diseases of the National Health Laboratory Service	Amoako DG, Everatt J, Kekana D, Scheepers C, Mohale T, Ntuli N, Mahlangu B, Mnguni A, Ismail A, Bhiman JN, Wolter N
hCoV-19/SouthAfrica/NICD-N35300/2022	EPI_ISL_11542324	AMPATH	National Institute for Communicable Diseases of the National Health Laboratory Service	Amoako DG, Everatt J, Kekana D, Scheepers C, Mohale T, Ntuli N, Mahlangu B, Mnguni A, Ismail A, Bhiman JN, Wolter N
hCoV-19/SouthAfrica/NICD-N35260/2022	EPI_ISL_11542300	AMPATH	National Institute for Communicable Diseases of the National Health Laboratory Service	Amoako DG, Everatt J, Kekana D, Scheepers C, Mohale T, Ntuli N, Mahlangu B, Mnguni A, Ismail A, Bhiman JN, Wolter N
hCoV-19/SouthAfrica/NICD-N35274/2022	EPI_ISL_11542310	AMPATH	National Institute for Communicable Diseases of the National Health Laboratory Service	Amoako DG, Everatt J, Kekana D, Scheepers C, Mohale T, Ntuli N, Mahlangu B, Mnguni A, Ismail A, Bhiman JN, Wolter N
hCoV-19/SouthAfrica/NICD-N35254/2022	EPI_ISL_11542297	AMPATH	National Institute for Communicable Diseases of the National Health Laboratory Service	Amoako DG, Everatt J, Kekana D, Scheepers C, Mohale T, Ntuli N, Mahlangu B, Mnguni A, Ismail A, Bhiman JN, Wolter N
hCoV-19/SouthAfrica/NICD-N35306/2022	EPI_ISL_11542326	AMPATH	National Institute for Communicable Diseases of the National Health Laboratory Service	Amoako DG, Everatt J, Kekana D, Scheepers C, Mohale T, Ntuli N, Mahlangu B, Mnguni A, Ismail A, Bhiman JN, Wolter N
hCoV-19/SouthAfrica/NICD-N35266/2022	EPI_ISL_11542304	AMPATH	National Institute for Communicable Diseases of the National Health Laboratory Service	Amoako DG, Everatt J, Kekana D, Scheepers C, Mohale T, Ntuli N, Mahlangu B, Mnguni A, Ismail A, Bhiman JN, Wolter N
hCoV-19/SouthAfrica/NICD-N35277/2022	EPI_ISL_11542311	AMPATH	National Institute for Communicable Diseases of the National Health Laboratory Service	Amoako DG, Everatt J, Kekana D, Scheepers C, Mohale T, Ntuli N, Mahlangu B, Mnguni A, Ismail A, Bhiman JN, Wolter N
hCoV-19/SouthAfrica/NICD-N35400/2022	EPI_ISL_11542366	AMPATH	National Institute for Communicable Diseases of the National Health Laboratory Service	Amoako DG, Everatt J, Kekana D, Scheepers C, Mohale T, Ntuli N, Mahlangu B, Mnguni A, Ismail A, Bhiman JN, Wolter N
hCoV-19/SouthAfrica/NICD-N35439/2022	EPI_ISL_11542374	AMPATH	National Institute for Communicable Diseases of the National Health Laboratory Service	Amoako DG, Everatt J, Kekana D, Scheepers C, Mohale T, Ntuli N, Mahlangu B, Mnguni A, Ismail A, Bhiman JN, Wolter N
hCoV-19/SouthAfrica/NICD-N35382/2022	EPI_ISL_11542357	AMPATH	National Institute for Communicable Diseases of the National Health Laboratory Service	Amoako DG, Everatt J, Kekana D, Scheepers C, Mohale T, Ntuli N, Mahlangu B, Mnguni A, Ismail A, Bhiman JN, Wolter N
hCoV-19/SouthAfrica/NICD-N35388/2022	EPI_ISL_11542359	AMPATH	National Institute for Communicable Diseases of the National Health Laboratory Service	Amoako DG, Everatt J, Kekana D, Scheepers C, Mohale T, Ntuli N, Mahlangu B, Mnguni A, Ismail A, Bhiman JN, Wolter N
hCoV-19/SouthAfrica/NICD-N35286/2022	EPI_ISL_11542318	AMPATH	National Institute for Communicable Diseases of the National Health Laboratory Service	Amoako DG, Everatt J, Kekana D, Scheepers C, Mohale T, Ntuli N, Mahlangu B, Mnguni A, Ismail A, Bhiman JN, Wolter N
hCoV-19/SouthAfrica/NICD-N35270/2022	EPI_ISL_11542308	AMPATH	National Institute for Communicable Diseases of the National Health Laboratory Service	Amoako DG, Everatt J, Kekana D, Scheepers C, Mohale T, Ntuli N, Mahlangu B, Mnguni A, Ismail A, Bhiman JN, Wolter N
hCoV-19/SouthAfrica/NICD-N35227/2022	EPI_ISL_11542280	AMPATH	National Institute for Communicable Diseases of the National Health Laboratory Service	Amoako DG, Everatt J, Kekana D, Scheepers C, Mohale T, Ntuli N, Mahlangu B, Mnguni A, Ismail A, Bhiman JN, Wolter N
hCoV-19/SouthAfrica/NICD-N35296/2022	EPI_ISL_11542322	AMPATH	National Institute for Communicable Diseases of the National Health Laboratory Service	Amoako DG, Everatt J, Kekana D, Scheepers C, Mohale T, Ntuli N, Mahlangu B, Mnguni A, Ismail A, Bhiman JN, Wolter N
hCoV-19/SouthAfrica/NICD-N35365/2022	EPI_ISL_11542348	AMPATH	National Institute for Communicable Diseases of the National Health Laboratory Service	Amoako DG, Everatt J, Kekana D, Scheepers C, Mohale T, Ntuli N, Mahlangu B, Mnguni A, Ismail A, Bhiman JN, Wolter N
hCoV-19/SouthAfrica/NICD-N35222/2022	EPI_ISL_11542276	AMPATH	National Institute for Communicable Diseases of the National Health Laboratory Service	Amoako DG, Everatt J, Kekana D, Scheepers C, Mohale T, Ntuli N, Mahlangu B, Mnguni A, Ismail A, Bhiman JN, Wolter N
hCoV-19/SouthAfrica/NICD-N35224/2022	EPI_ISL_11542278	AMPATH	National Institute for Communicable Diseases of the National Health Laboratory Service	Amoako DG, Everatt J, Kekana D, Scheepers C, Mohale T, Ntuli N, Mahlangu B, Mnguni A, Ismail A, Bhiman JN, Wolter N
hCoV-19/SouthAfrica/NICD-N35363/2022	EPI_ISL_11542347	AMPATH	National Institute for Communicable Diseases of the National Health Laboratory Service	Amoako DG, Everatt J, Kekana D, Scheepers C, Mohale T, Ntuli N, Mahlangu B, Mnguni A, Ismail A, Bhiman JN, Wolter N
hCoV-19/SouthAfrica/NICD-N35392/2022	EPI_ISL_11542361	AMPATH	National Institute for Communicable Diseases of the National Health Laboratory Service	Amoako DG, Everatt J, Kekana D, Scheepers C, Mohale T, Ntuli N, Mahlangu B, Mnguni A, Ismail A, Bhiman JN, Wolter N
hCoV-19/SouthAfrica/NICD-N35398/2022	EPI_ISL_11542364	AMPATH	National Institute for Communicable Diseases of the National Health Laboratory Service	Amoako DG, Everatt J, Kekana D, Scheepers C, Mohale T, Ntuli N, Mahlangu B, Mnguni A, Ismail A, Bhiman JN, Wolter N
hCoV-19/SouthAfrica/NICD-N35299/2022	EPI_ISL_11542323	AMPATH	National Institute for Communicable Diseases of the National Health Laboratory Service	Amoako DG, Everatt J, Kekana D, Scheepers C, Mohale T, Ntuli N, Mahlangu B, Mnguni A, Ismail A, Bhiman JN, Wolter N
hCoV-19/SouthAfrica/NICD-N35253/2022	EPI_ISL_11542296	AMPATH	National Institute for Communicable Diseases of the National Health Laboratory Service	Amoako DG, Everatt J, Kekana D, Scheepers C, Mohale T, Ntuli N, Mahlangu B, Mnguni A, Ismail A, Bhiman JN, Wolter N
hCoV-19/SouthAfrica/NICD-N35352/2022	EPI_ISL_11542342	AMPATH	National Institute for Communicable Diseases of the National Health Laboratory Service	Amoako DG, Everatt J, Kekana D, Scheepers C, Mohale T, Ntuli N, Mahlangu B, Mnguni A, Ismail A, Bhiman JN, Wolter N
hCoV-19/SouthAfrica/NICD-N35259/2022	EPI_ISL_11542299	AMPATH	National Institute for Communicable Diseases of the National Health Laboratory Service	Amoako DG, Everatt J, Kekana D, Scheepers C, Mohale T, Ntuli N, Mahlangu B, Mnguni A, Ismail A, Bhiman JN, Wolter N
hCoV-19/SouthAfrica/NICD-N35279/2022	EPI_ISL_11542312	AMPATH	National Institute for Communicable Diseases of the National Health Laboratory Service	Amoako DG, Everatt J, Kekana D, Scheepers C, Mohale T, Ntuli N, Mahlangu B, Mnguni A, Ismail A, Bhiman JN, Wolter N
hCoV-19/SouthAfrica/NICD-N35228/2022	EPI_ISL_11542281	AMPATH	National Institute for Communicable Diseases of the National Health Laboratory Service	Amoako DG, Everatt J, Kekana D, Scheepers C, Mohale T, Ntuli N, Mahlangu B, Mnguni A, Ismail A, Bhiman JN, Wolter N
hCoV-19/SouthAfrica/NICD-N35233/2022	EPI_ISL_11542284	AMPATH	National Institute for Communicable Diseases of the National Health Laboratory Service	Amoako DG, Everatt J, Kekana D, Scheepers C, Mohale T, Ntuli N, Mahlangu B, Mnguni A, Ismail A, Bhiman JN, Wolter N
hCoV-19/SouthAfrica/NICD-N35287/2022	EPI_ISL_11542319	AMPATH	National Institute for Communicable Diseases of the National Health Laboratory Service	Amoako DG, Everatt J, Kekana D, Scheepers C, Mohale T, Ntuli N, Mahlangu B, Mnguni A, Ismail A, Bhiman JN, Wolter N
hCoV-19/SouthAfrica/NICD-N35263/2022	EPI_ISL_11542301	AMPATH	National Institute for Communicable Diseases of the National Health Laboratory Service	Amoako DG, Everatt J, Kekana D, Scheepers C, Mohale T, Ntuli N, Mahlangu B, Mnguni A, Ismail A, Bhiman JN, Wolter N
hCoV-19/SouthAfrica/NICD-N35221/2022	EPI_ISL_11542275	AMPATH	National Institute for Communicable Diseases of the National Health Laboratory Service	Amoako DG, Everatt J, Kekana D, Scheepers C, Mohale T, Ntuli N, Mahlangu B, Mnguni A, Ismail A, Bhiman JN, Wolter N
hCoV-19/SouthAfrica/NICD-N35368/2022	EPI_ISL_11542350	AMPATH	National Institute for Communicable Diseases of the National Health Laboratory Service	Amoako DG, Everatt J, Kekana D, Scheepers C, Mohale T, Ntuli N, Mahlangu B, Mnguni A, Ismail A, Bhiman JN, Wolter N
hCoV-19/SouthAfrica/NICD-N35219/2022	EPI_ISL_11542273	AMPATH	National Institute for Communicable Diseases of the National Health Laboratory Service	Amoako DG, Everatt J, Kekana D, Scheepers C, Mohale T, Ntuli N, Mahlangu B, Mnguni A, Ismail A, Bhiman JN, Wolter N
hCoV-19/SouthAfrica/NICD-N35399/2022	EPI_ISL_11542365	AMPATH	National Institute for Communicable Diseases of the National Health Laboratory Service	Amoako DG, Everatt J, Kekana D, Scheepers C, Mohale T, Ntuli N, Mahlangu B, Mnguni A, Ismail A, Bhiman JN, Wolter N
hCoV-19/SouthAfrica/NICD-N35404/2022	EPI_ISL_11542368	AMPATH	National Institute for Communicable Diseases of the National Health Laboratory Service	Amoako DG, Everatt J, Kekana D, Scheepers C, Mohale T, Ntuli N, Mahlangu B, Mnguni A, Ismail A, Bhiman JN, Wolter N
hCoV-19/SouthAfrica/NICD-N35413/2022	EPI_ISL_11542373	AMPATH	National Institute for Communicable Diseases of the National Health Laboratory Service	Amoako DG, Everatt J, Kekana D, Scheepers C, Mohale T, Ntuli N, Mahlangu B, Mnguni A, Ismail A, Bhiman JN, Wolter N
hCoV-19/SouthAfrica/NHLS-UCT-GS-BC24/2022	EPI_ISL_11265093	Groote Schuur Hospital wc GSH	NHLS/UCT	Arash Iranzadeh, Innocent Mudau, Marvin Hsiao, Gert Marais, Diana Hardie, Stephen Korsman, Rageema Joseph, Luicer Olubayo, Nokuzola Mbhele, Carolyn Williamson
hCoV-19/SouthAfrica/1066214/2022	EPI_ISL_11160406	NdlovuLaboratories	Ndlovu Laboratories	A. Mabaso, A. Mdunyelwa, K. Mlambo, M. Mathapelo, C. Umunnakwe
hCoV-19/SouthAfrica/1066432/2022	EPI_ISL_11160408	NdlovuLaboratories	Ndlovu Laboratories	A. Mabaso, A. Mdunyelwa, K. Mlambo, M. Mathapelo, C. Umunnakwe
hCoV-19/SouthAfrica/1065747/2022	EPI_ISL_11160404	NdlovuLaboratories	Ndlovu Laboratories	A. Mabaso, A. Mdunyelwa, K. Mlambo, M. Mathapelo, C. Umunnakwe
hCoV-19/SouthAfrica/1066509/2022	EPI_ISL_11160409	NdlovuLaboratories	Ndlovu Laboratories	A. Mabaso, A. Mdunyelwa, K. Mlambo, M. Mathapelo, C. Umunnakwe
hCoV-19/SouthAfrica/1065815/2022	EPI_ISL_11160405	NdlovuLaboratories	Ndlovu Laboratories	A. Mabaso, A. Mdunyelwa, K. Mlambo, M. Mathapelo, C. Umunnakwe
hCoV-19/SouthAfrica/1066826/2022	EPI_ISL_11160410	NdlovuLaboratories	Ndlovu Laboratories	A. Mabaso, A. Mdunyelwa, K. Mlambo, M. Mathapelo, C. Umunnakwe
hCoV-19/SouthAfrica/1070235/2022	EPI_ISL_11160412	NdlovuLaboratories	Ndlovu Laboratories	A. Mabaso, A. Mdunyelwa, K. Mlambo, M. Mathapelo, C. Umunnakwe
SouthAfrica/NICD-N34811/2022	EPI_ISL_11139865	AMPATH	National Institute for Communicable Diseases of the National Health Laboratory Service	Amoako DG et al
SouthAfrica/NICD-N27870/2022	EPI_ISL_10878412	TSHEPONG LABORATORY	National Institute for Communicable Diseases of the National Health Laboratory Service	Amoako DG et al
SouthAfrica/NICD-N34858/2022	EPI_ISL_10878539	AMPATH	National Institute for Communicable Diseases of the National Health Laboratory Service	Amoako DG et al
SouthAfrica/NICD-N34965/2022	EPI_ISL_10878587	AMPATH	National Institute for Communicable Diseases of the National Health Laboratory Service	Amoako DG et al
SouthAfrica/NICD-N34990/2022	EPI_ISL_10878608	AMPATH	National Institute for Communicable Diseases of the National Health Laboratory Service	Amoako DG et al
SouthAfrica/NICD-N34993/2022	EPI_ISL_10878611	AMPATH	National Institute for Communicable Diseases of the National Health Laboratory Service	Amoako DG et al
SouthAfrica/NICD-N35007/2022	EPI_ISL_10878623	AMPATH	National Institute for Communicable Diseases of the National Health Laboratory Service	Amoako DG et al
SouthAfrica/NICD-N27866/2022	EPI_ISL_10878409	TSHEPONG LABORATORY	National Institute for Communicable Diseases of the National Health Laboratory Service	Amoako DG et al
SouthAfrica/NICD-N27867/2022	EPI_ISL_10878410	TSHEPONG LABORATORY	National Institute for Communicable Diseases of the National Health Laboratory Service	Amoako DG et al
SouthAfrica/NICD-N27868/2022	EPI_ISL_10878411	TSHEPONG LABORATORY	National Institute for Communicable Diseases of the National Health Laboratory Service	Amoako DG et al
SouthAfrica/NICD-N27898/2022	EPI_ISL_10878438	LIVINGSTONE LABORATORY	National Institute for Communicable Diseases of the National Health Laboratory Service	Amoako DG et al
SouthAfrica/NICD-N27899/2022	EPI_ISL_10878439	PORT ELIZABETH LABORATORY	National Institute for Communicable Diseases of the National Health Laboratory Service	Amoako DG et al
SouthAfrica/NICD-N27900/2022	EPI_ISL_10878440	PORT ELIZABETH LABORATORY	National Institute for Communicable Diseases of the National Health Laboratory Service	Amoako DG et al
SouthAfrica/NICD-N34998/2022	EPI_ISL_10878616	AMPATH	National Institute for Communicable Diseases of the National Health Laboratory Service	Amoako DG et al
SouthAfrica/NICD-N35084/2022	EPI_ISL_10878678	AMPATH	National Institute for Communicable Diseases of the National Health Laboratory Service	Amoako DG et al
SouthAfrica/NICD-N27897/2022	EPI_ISL_10878437	PORT ELIZABETH LABORATORY	National Institute for Communicable Diseases of the National Health Laboratory Service	Amoako DG et al
SouthAfrica/NICD-N34924/2022	EPI_ISL_10878559	AMPATH	National Institute for Communicable Diseases of the National Health Laboratory Service	Amoako DG et al
SouthAfrica/NICD-N34925/2022	EPI_ISL_10878560	AMPATH	National Institute for Communicable Diseases of the National Health Laboratory Service	Amoako DG et al
SouthAfrica/NICD-N34936/2022	EPI_ISL_10878568	AMPATH	National Institute for Communicable Diseases of the National Health Laboratory Service	Amoako DG et al
SouthAfrica/NICD-N34996/2022	EPI_ISL_10878614	AMPATH	National Institute for Communicable Diseases of the National Health Laboratory Service	Amoako DG et al
SouthAfrica/NICD-N35061/2022	EPI_ISL_10878661	AMPATH	National Institute for Communicable Diseases of the National Health Laboratory Service	Amoako DG et al
SouthAfrica/NICD-N35073/2022	EPI_ISL_10878672	AMPATH	National Institute for Communicable Diseases of the National Health Laboratory Service	Amoako DG et al
SouthAfrica/NICD-N34992/2022	EPI_ISL_10878610	AMPATH	National Institute for Communicable Diseases of the National Health Laboratory Service	Amoako DG et al
SouthAfrica/NICD-N35058/2022	EPI_ISL_10878658	AMPATH	National Institute for Communicable Diseases of the National Health Laboratory Service	Amoako DG et al
SouthAfrica/NICD-N35064/2022	EPI_ISL_10878664	AMPATH	National Institute for Communicable Diseases of the National Health Laboratory Service	Amoako DG et al
SouthAfrica/NICD-N27864/2022	EPI_ISL_10878408	TSHEPONG LABORATORY	National Institute for Communicable Diseases of the National Health Laboratory Service	Amoako DG et al
SouthAfrica/NICD-N35074/2022	EPI_ISL_10878673	AMPATH	National Institute for Communicable Diseases of the National Health Laboratory Service	Amoako DG et al
SouthAfrica/NICD-N34917/2022	EPI_ISL_10878554	AMPATH	National Institute for Communicable Diseases of the National Health Laboratory Service	Amoako DG et al
SouthAfrica/NICD-N34997/2022	EPI_ISL_10878615	AMPATH	National Institute for Communicable Diseases of the National Health Laboratory Service	Amoako DG et al
SouthAfrica/NICD-N34850/2022	EPI_ISL_10878537	AMPATH	National Institute for Communicable Diseases of the National Health Laboratory Service	Amoako DG et al
SouthAfrica/NICD-N34862/2022	EPI_ISL_10878541	AMPATH	National Institute for Communicable Diseases of the National Health Laboratory Service	Amoako DG et al
SouthAfrica/NICD-N34911/2022	EPI_ISL_10878549	AMPATH	National Institute for Communicable Diseases of the National Health Laboratory Service	Amoako DG et al
SouthAfrica/NICD-N34929/2022	EPI_ISL_10878564	AMPATH	National Institute for Communicable Diseases of the National Health Laboratory Service	Amoako DG et al
SouthAfrica/NICD-N34950/2022	EPI_ISL_10878578	AMPATH	National Institute for Communicable Diseases of the National Health Laboratory Service	Amoako DG et al
SouthAfrica/NICD-N34973/2022	EPI_ISL_10878594	AMPATH	National Institute for Communicable Diseases of the National Health Laboratory Service	Amoako DG et al
SouthAfrica/NICD-N35057/2022	EPI_ISL_10878657	AMPATH	National Institute for Communicable Diseases of the National Health Laboratory Service	Amoako DG et al
SouthAfrica/NICD-N35075/2022	EPI_ISL_10878674	AMPATH	National Institute for Communicable Diseases of the National Health Laboratory Service	Amoako DG et al
SouthAfrica/NICD-N27901/2022	EPI_ISL_10878441	PORT ELIZABETH LABORATORY	National Institute for Communicable Diseases of the National Health Laboratory Service	Amoako DG et al
SouthAfrica/NICD-N35070/2022	EPI_ISL_10878669	AMPATH	National Institute for Communicable Diseases of the National Health Laboratory Service	Amoako DG et al
SouthAfrica/NICD-N34913/2022	EPI_ISL_10878550	AMPATH	National Institute for Communicable Diseases of the National Health Laboratory Service	Amoako DG et al
SouthAfrica/NICD-N34939/2022	EPI_ISL_10878571	AMPATH	National Institute for Communicable Diseases of the National Health Laboratory Service	Amoako DG et al
SouthAfrica/NICD-N35003/2022	EPI_ISL_10878621	AMPATH	National Institute for Communicable Diseases of the National Health Laboratory Service	Amoako DG et al
SouthAfrica/NICD-N35021/2022	EPI_ISL_10878635	AMPATH	National Institute for Communicable Diseases of the National Health Laboratory Service	Amoako DG et al
SouthAfrica/NICD-N35028/2022	EPI_ISL_10878640	AMPATH	National Institute for Communicable Diseases of the National Health Laboratory Service	Amoako DG et al
SouthAfrica/NICD-N35010/2022	EPI_ISL_10878626	AMPATH	National Institute for Communicable Diseases of the National Health Laboratory Service	Amoako DG et al
SouthAfrica/CERI-KRISP-K036200/2022	EPI_ISL_10860947	ZARV/NHLS, Department Medical Virology, University of Pretoria	CERI, Centre for Epidemic Response and Innovation, Stellenbosch University and KRISP, KZN Research Innovation and Sequencing Platform, UKZN.	Amy Strydom et al
SouthAfrica/CERI-KRISP-K036201/2022	EPI_ISL_10861033	ZARV/NHLS, Department Medical Virology, University of Pretoria	CERI, Centre for Epidemic Response and Innovation, Stellenbosch University and KRISP, KZN Research Innovation and Sequencing Platform, UKZN.	Amy Strydom et al
SouthAfrica/CERI-KRISP-K036202/2022	EPI_ISL_10861030	ZARV/NHLS, Department Medical Virology, University of Pretoria	CERI, Centre for Epidemic Response and Innovation, Stellenbosch University and KRISP, KZN Research Innovation and Sequencing Platform, UKZN.	Amy Strydom et al
SouthAfrica/CERI-KRISP-K036203/2022	EPI_ISL_10861004	ZARV/NHLS, Department Medical Virology, University of Pretoria	CERI, Centre for Epidemic Response and Innovation, Stellenbosch University and KRISP, KZN Research Innovation and Sequencing Platform, UKZN.	Amy Strydom et al
SouthAfrica/CERI-KRISP-K036204/2022	EPI_ISL_10861045	ZARV/NHLS, Department Medical Virology, University of Pretoria	CERI, Centre for Epidemic Response and Innovation, Stellenbosch University and KRISP, KZN Research Innovation and Sequencing Platform, UKZN.	Amy Strydom et al
SouthAfrica/CERI-KRISP-K036197/2022	EPI_ISL_10861001	ZARV/NHLS, Department Medical Virology, University of Pretoria	CERI, Centre for Epidemic Response and Innovation, Stellenbosch University and KRISP, KZN Research Innovation and Sequencing Platform, UKZN.	Amy Strydom et al
SouthAfrica/CERI-KRISP-K036198/2022	EPI_ISL_10861019	ZARV/NHLS, Department Medical Virology, University of Pretoria	CERI, Centre for Epidemic Response and Innovation, Stellenbosch University and KRISP, KZN Research Innovation and Sequencing Platform, UKZN.	Amy Strydom et al
SouthAfrica/CERI-KRISP-K036199/2022	EPI_ISL_10860946	ZARV/NHLS, Department Medical Virology, University of Pretoria	CERI, Centre for Epidemic Response and Innovation, Stellenbosch University and KRISP, KZN Research Innovation and Sequencing Platform, UKZN.	Amy Strydom et al
SouthAfrica/1071313/2022	EPI_ISL_10813207	NdlovuLaboratories	Ndlovu Laboratories	A. Mabaso et al
SouthAfrica/1066203/2022	EPI_ISL_10813203	NdlovuLaboratories	Ndlovu Laboratories	A. Mabaso et al
SouthAfrica/1066689/2022	EPI_ISL_10813206	NdlovuLaboratories	Ndlovu Laboratories	A. Mabaso et al
SouthAfrica/NICD-N28222/2022	EPI_ISL_10667000	KIMBERLEY LABORATORY	National Institute for Communicable Diseases of the National Health Laboratory Service	Amoako DG et al
SouthAfrica/NICD-N28221/2022	EPI_ISL_10666999	KIMBERLEY LABORATORY	National Institute for Communicable Diseases of the National Health Laboratory Service	Amoako DG et al
SouthAfrica/NICD-N32411/2022	EPI_ISL_10667061	RUSTENBURG LABORATORY	National Institute for Communicable Diseases of the National Health Laboratory Service	Amoako DG et al
SouthAfrica/NICD-N28218/2022	EPI_ISL_10666997	KIMBERLEY LABORATORY	National Institute for Communicable Diseases of the National Health Laboratory Service	Amoako DG et al
SouthAfrica/NICD-N32409/2022	EPI_ISL_10667060	RUSTENBURG LABORATORY	National Institute for Communicable Diseases of the National Health Laboratory Service	Amoako DG et al
SouthAfrica/NICD-N28220/2022	EPI_ISL_10666998	KIMBERLEY LABORATORY	National Institute for Communicable Diseases of the National Health Laboratory Service	Amoako DG et al
SouthAfrica/NICD-N29626/2022	EPI_ISL_10646387	TSHEPONG LABORATORY	National Institute for Communicable Diseases of the National Health Laboratory Service	Amoako DG et al
SouthAfrica/NICD-N29433/2022	EPI_ISL_10646404	ROB FERREIRA LABORATORY	National Institute for Communicable Diseases of the National Health Laboratory Service	Amoako DG et al
SouthAfrica/NICD-N29624/2022	EPI_ISL_10646573	TSHEPONG LABORATORY	National Institute for Communicable Diseases of the National Health Laboratory Service	Amoako DG et al
SouthAfrica/NICD-N29625/2022	EPI_ISL_10646528	TSHEPONG LABORATORY	National Institute for Communicable Diseases of the National Health Laboratory Service	Amoako DG et al
SouthAfrica/NICD-N29631/2022	EPI_ISL_10646446	TSHEPONG LABORATORY	National Institute for Communicable Diseases of the National Health Laboratory Service	Amoako DG et al
SouthAfrica/NICD-N34185/2022	EPI_ISL_10646384	PORT ELIZABETH LABORATORY	National Institute for Communicable Diseases of the National Health Laboratory Service	Amoako DG et al
SouthAfrica/NICD-N34188/2022	EPI_ISL_10646330	PORT ELIZABETH LABORATORY	National Institute for Communicable Diseases of the National Health Laboratory Service	Amoako DG et al
SouthAfrica/NICD-N34208/2022	EPI_ISL_10646543	PORT ELIZABETH LABORATORY	National Institute for Communicable Diseases of the National Health Laboratory Service	Amoako DG et al
SouthAfrica/NICD-N29456/2022	EPI_ISL_10646461	ROB FERREIRA LABORATORY	National Institute for Communicable Diseases of the National Health Laboratory Service	Amoako DG et al
SouthAfrica/NICD-N29565/2022	EPI_ISL_10646565	TSHEPONG LABORATORY	National Institute for Communicable Diseases of the National Health Laboratory Service	Amoako DG et al
SouthAfrica/NICD-N29472/2022	EPI_ISL_10646409	ROB FERREIRA LABORATORY	National Institute for Communicable Diseases of the National Health Laboratory Service	Amoako DG et al
SouthAfrica/CERI-KRISP-K036416/2022	EPI_ISL_10640383	National Health Laboratory Services	CERI, Centre for Epidemic Response and Innovation, Stellenbosch University and KRISP, KZN Research Innovation and Sequencing Platform, UKZN.	Tongai Maponga et al
SouthAfrica/NICD-N29476/2022	EPI_ISL_10646504	ROB FERREIRA LABORATORY	National Institute for Communicable Diseases of the National Health Laboratory Service	Amoako DG et al
SouthAfrica/NICD-N29442/2022	EPI_ISL_10646309	ROB FERREIRA LABORATORY	National Institute for Communicable Diseases of the National Health Laboratory Service	Amoako DG et al
SouthAfrica/NICD-N29475/2022	EPI_ISL_10646327	ROB FERREIRA LABORATORY	National Institute for Communicable Diseases of the National Health Laboratory Service	Amoako DG et al
SouthAfrica/NICD-N29477/2022	EPI_ISL_10646264	ROB FERREIRA LABORATORY	National Institute for Communicable Diseases of the National Health Laboratory Service	Amoako DG et al
SouthAfrica/NICD-N32397/2022	EPI_ISL_10646535	RUSTENBURG LABORATORY	National Institute for Communicable Diseases of the National Health Laboratory Service	Amoako DG et al
SouthAfrica/NICD-N32399/2022	EPI_ISL_10646436	RUSTENBURG LABORATORY	National Institute for Communicable Diseases of the National Health Laboratory Service	Amoako DG et al
SouthAfrica/NICD-N29441/2022	EPI_ISL_10646503	ROB FERREIRA LABORATORY	National Institute for Communicable Diseases of the National Health Laboratory Service	Amoako DG et al
SouthAfrica/NICD-N29457/2022	EPI_ISL_10646487	ROB FERREIRA LABORATORY	National Institute for Communicable Diseases of the National Health Laboratory Service	Amoako DG et al
SouthAfrica/NICD-N29461/2022	EPI_ISL_10646443	ROB FERREIRA LABORATORY	National Institute for Communicable Diseases of the National Health Laboratory Service	Amoako DG et al
SouthAfrica/NICD-N29439/2022	EPI_ISL_10646538	ROB FERREIRA LABORATORY	National Institute for Communicable Diseases of the National Health Laboratory Service	Amoako DG et al
SouthAfrica/NICD-N29443/2022	EPI_ISL_10646356	ROB FERREIRA LABORATORY	National Institute for Communicable Diseases of the National Health Laboratory Service	Amoako DG et al
SouthAfrica/NICD-N29466/2022	EPI_ISL_10646263	ROB FERREIRA LABORATORY	National Institute for Communicable Diseases of the National Health Laboratory Service	Amoako DG et al
SouthAfrica/NICD-N29496/2022	EPI_ISL_10646336	KIMBERLEY LABORATORY	National Institute for Communicable Diseases of the National Health Laboratory Service	Amoako DG et al
SouthAfrica/NICD-N29453/2022	EPI_ISL_10646442	ROB FERREIRA LABORATORY	National Institute for Communicable Diseases of the National Health Laboratory Service	Amoako DG et al
SouthAfrica/NICD-N29473/2022	EPI_ISL_10646521	ROB FERREIRA LABORATORY	National Institute for Communicable Diseases of the National Health Laboratory Service	Amoako DG et al
SouthAfrica/NICD-N29436/2022	EPI_ISL_10646417	ROB FERREIRA LABORATORY	National Institute for Communicable Diseases of the National Health Laboratory Service	Amoako DG et al
SouthAfrica/NICD-N29448/2022	EPI_ISL_10646577	ROB FERREIRA LABORATORY	National Institute for Communicable Diseases of the National Health Laboratory Service	Amoako DG et al
SouthAfrica/NICD-N29444/2022	EPI_ISL_10646357	ROB FERREIRA LABORATORY	National Institute for Communicable Diseases of the National Health Laboratory Service	Amoako DG et al
SouthAfrica/1065976/2022	EPI_ISL_10323697	NdlovuLaboratories	Ndlovu Laboratories	A. Mabaso et al
SouthAfrica/1066192/2022	EPI_ISL_10323698	NdlovuLaboratories	Ndlovu Laboratories	A. Mabaso et al
SouthAfrica/1066477/2022	EPI_ISL_10323702	NdlovuLaboratories	Ndlovu Laboratories	A. Mabaso et al
SouthAfrica/1066706/2022	EPI_ISL_10323703	NdlovuLaboratories	Ndlovu Laboratories	A. Mabaso et al
SouthAfrica/1067131/2022	EPI_ISL_10323705	NdlovuLaboratories	Ndlovu Laboratories	A. Mabaso et al
SouthAfrica/1066308/2022	EPI_ISL_10323700	NdlovuLaboratories	Ndlovu Laboratories	A. Mabaso et al
SouthAfrica/1066847/2022	EPI_ISL_10323704	NdlovuLaboratories	Ndlovu Laboratories	A. Mabaso et al
SouthAfrica/1065741/2022	EPI_ISL_10323696	NdlovuLaboratories	Ndlovu Laboratories	A. Mabaso et al
SouthAfrica/1066215/2022	EPI_ISL_10323699	NdlovuLaboratories	Ndlovu Laboratories	A. Mabaso et al
SouthAfrica/NHLS-UCT-GS-AY86/2022	EPI_ISL_10239012	Groote Schuur Hospital wc GSH	NHLS/UCT	Arash Iranzadeh et al
SouthAfrica/NHLS-UCT-GS-AY85/2022	EPI_ISL_10239011	Groote Schuur Hospital wc GSH	NHLS/UCT	Arash Iranzadeh et al
SouthAfrica/NICD-N29632/2022	EPI_ISL_10210241	TSHEPONG LABORATORY	National Institute for Communicable Diseases of the National Health Laboratory Service	Amoako DG et al
SouthAfrica/NICD-N33768/2022	EPI_ISL_10210518	ROB FERREIRA LABORATORY	National Institute for Communicable Diseases of the National Health Laboratory Service	Amoako DG et al
SouthAfrica/NICD-N29701/2022	EPI_ISL_10210603	TSHEPONG LABORATORY	National Institute for Communicable Diseases of the National Health Laboratory Service	Amoako DG et al
SouthAfrica/NICD-N29407/2022	EPI_ISL_10210515	ROB FERREIRA LABORATORY	National Institute for Communicable Diseases of the National Health Laboratory Service	Amoako DG et al
SouthAfrica/NICD-N29417/2022	EPI_ISL_10210516	ROB FERREIRA LABORATORY	National Institute for Communicable Diseases of the National Health Laboratory Service	Amoako DG et al
SouthAfrica/NICD-N29669/2022	EPI_ISL_10210600	TSHEPONG LABORATORY	National Institute for Communicable Diseases of the National Health Laboratory Service	Amoako DG et al
SouthAfrica/NICD-N29699/2022	EPI_ISL_10210601	TSHEPONG LABORATORY	National Institute for Communicable Diseases of the National Health Laboratory Service	Amoako DG et al
SouthAfrica/NICD-N28328/2022	EPI_ISL_10210654	KIMBERLEY LABORATORY	National Institute for Communicable Diseases of the National Health Laboratory Service	Amoako DG et al
SouthAfrica/NICD-N28329/2022	EPI_ISL_10210655	KIMBERLEY LABORATORY	National Institute for Communicable Diseases of the National Health Laboratory Service	Amoako DG et al
SouthAfrica/NICD-N28333/2022	EPI_ISL_10210656	KIMBERLEY LABORATORY	National Institute for Communicable Diseases of the National Health Laboratory Service	Amoako DG et al
SouthAfrica/NICD-N33433/2022	EPI_ISL_10210288	AMPATH	National Institute for Communicable Diseases of the National Health Laboratory Service	Amoako DG et al
SouthAfrica/NICD-N28298/2022	EPI_ISL_10210415	POLOKWANE LABORATORY	National Institute for Communicable Diseases of the National Health Laboratory Service	Amoako DG et al
SouthAfrica/NICD-N28324/2022	EPI_ISL_10210651	KIMBERLEY LABORATORY	National Institute for Communicable Diseases of the National Health Laboratory Service	Amoako DG et al
SouthAfrica/NICD-N28327/2022	EPI_ISL_10210648	KIMBERLEY LABORATORY	National Institute for Communicable Diseases of the National Health Laboratory Service	Amoako DG et al
SouthAfrica/NICD-N28331/2022	EPI_ISL_10210649	KIMBERLEY LABORATORY	National Institute for Communicable Diseases of the National Health Laboratory Service	Amoako DG et al
SouthAfrica/NICD-N28305/2022	EPI_ISL_10210413	POLOKWANE LABORATORY	National Institute for Communicable Diseases of the National Health Laboratory Service	Amoako DG et al
SouthAfrica/NICD-N28326/2022	EPI_ISL_10210646	KIMBERLEY LABORATORY	National Institute for Communicable Diseases of the National Health Laboratory Service	Amoako DG et al
SouthAfrica/NICD-N28313/2022	EPI_ISL_10210285	VERMAAK	National Institute for Communicable Diseases of the National Health Laboratory Service	Amoako DG et al
SouthAfrica/NICD-N29361/2022	EPI_ISL_10210507	ROB FERREIRA LABORATORY	National Institute for Communicable Diseases of the National Health Laboratory Service	Amoako DG et al
SouthAfrica/NICD-N29365/2022	EPI_ISL_10210509	ROB FERREIRA LABORATORY	National Institute for Communicable Diseases of the National Health Laboratory Service	Amoako DG et al
SouthAfrica/NICD-N29377/2022	EPI_ISL_10210511	ROB FERREIRA LABORATORY	National Institute for Communicable Diseases of the National Health Laboratory Service	Amoako DG et al
SouthAfrica/NICD-N29429/2022	EPI_ISL_10210512	ROB FERREIRA LABORATORY	National Institute for Communicable Diseases of the National Health Laboratory Service	Amoako DG et al
SouthAfrica/NICD-N32754/2022	EPI_ISL_10210268	AMPATH	National Institute for Communicable Diseases of the National Health Laboratory Service	Amoako DG et al
SouthAfrica/NICD-N32758/2022	EPI_ISL_10210270	AMPATH	National Institute for Communicable Diseases of the National Health Laboratory Service	Amoako DG et al
SouthAfrica/NICD-N32759/2022	EPI_ISL_10210271	AMPATH	National Institute for Communicable Diseases of the National Health Laboratory Service	Amoako DG et al
SouthAfrica/NICD-N32761/2022	EPI_ISL_10210272	AMPATH	National Institute for Communicable Diseases of the National Health Laboratory Service	Amoako DG et al
SouthAfrica/NICD-N32762/2022	EPI_ISL_10210273	AMPATH	National Institute for Communicable Diseases of the National Health Laboratory Service	Amoako DG et al
SouthAfrica/NICD-N32763/2022	EPI_ISL_10210274	AMPATH	National Institute for Communicable Diseases of the National Health Laboratory Service	Amoako DG et al
SouthAfrica/NICD-N32765/2022	EPI_ISL_10210275	AMPATH	National Institute for Communicable Diseases of the National Health Laboratory Service	Amoako DG et al
SouthAfrica/NICD-N32766/2022	EPI_ISL_10210276	AMPATH	National Institute for Communicable Diseases of the National Health Laboratory Service	Amoako DG et al
SouthAfrica/NICD-N32768/2022	EPI_ISL_10210277	AMPATH	National Institute for Communicable Diseases of the National Health Laboratory Service	Amoako DG et al
SouthAfrica/NICD-N32771/2022	EPI_ISL_10210278	AMPATH	National Institute for Communicable Diseases of the National Health Laboratory Service	Amoako DG et al
SouthAfrica/NICD-N32776/2022	EPI_ISL_10210281	AMPATH	National Institute for Communicable Diseases of the National Health Laboratory Service	Amoako DG et al
SouthAfrica/NICD-N32786/2022	EPI_ISL_10210284	AMPATH	National Institute for Communicable Diseases of the National Health Laboratory Service	Amoako DG et al
SouthAfrica/NICD-N28296/2022	EPI_ISL_10210410	POLOKWANE LABORATORY	National Institute for Communicable Diseases of the National Health Laboratory Service	Amoako DG et al
SouthAfrica/NICD-N32764/2022	EPI_ISL_10210506	AMPATH	National Institute for Communicable Diseases of the National Health Laboratory Service	Amoako DG et al
SouthAfrica/NICD-N28315/2022	EPI_ISL_10210289	VERMAAK	National Institute for Communicable Diseases of the National Health Laboratory Service	Amoako DG et al
SouthAfrica/NICD-N28302/2022	EPI_ISL_10210418	POLOKWANE LABORATORY	National Institute for Communicable Diseases of the National Health Laboratory Service	Amoako DG et al
SouthAfrica/NICD-N28325/2022	EPI_ISL_10210653	KIMBERLEY LABORATORY	National Institute for Communicable Diseases of the National Health Laboratory Service	Amoako DG et al
SouthAfrica/NICD-N33424/2022	EPI_ISL_10210240	AMPATH	National Institute for Communicable Diseases of the National Health Laboratory Service	Amoako DG et al
SouthAfrica/NICD-N28330/2022	EPI_ISL_10210652	KIMBERLEY LABORATORY	National Institute for Communicable Diseases of the National Health Laboratory Service	Amoako DG et al
SouthAfrica/NICD-N28332/2022	EPI_ISL_10210650	KIMBERLEY LABORATORY	National Institute for Communicable Diseases of the National Health Laboratory Service	Amoako DG et al
SouthAfrica/NICD-N28316/2022	EPI_ISL_10210286	VERMAAK	National Institute for Communicable Diseases of the National Health Laboratory Service	Amoako DG et al
SouthAfrica/NICD-N29364/2022	EPI_ISL_10210508	ROB FERREIRA LABORATORY	National Institute for Communicable Diseases of the National Health Laboratory Service	Amoako DG et al
SouthAfrica/NICD-N32757/2022	EPI_ISL_10210269	AMPATH	National Institute for Communicable Diseases of the National Health Laboratory Service	Amoako DG et al
SouthAfrica/NICD-N29655/2022	EPI_ISL_10210602	TSHEPONG LABORATORY	National Institute for Communicable Diseases of the National Health Laboratory Service	Amoako DG et al
SouthAfrica/NICD-N28307/2022	EPI_ISL_10210419	POLOKWANE LABORATORY	National Institute for Communicable Diseases of the National Health Laboratory Service	Amoako DG et al
SouthAfrica/NICD-N28334/2022	EPI_ISL_10210657	KIMBERLEY LABORATORY	National Institute for Communicable Diseases of the National Health Laboratory Service	Amoako DG et al
SouthAfrica/NICD-N33425/2022	EPI_ISL_10210416	AMPATH	National Institute for Communicable Diseases of the National Health Laboratory Service	Amoako DG et al
SouthAfrica/NICD-N33427/2022	EPI_ISL_10210417	AMPATH	National Institute for Communicable Diseases of the National Health Laboratory Service	Amoako DG et al
SouthAfrica/NICD-N29415/2022	EPI_ISL_10210513	ROB FERREIRA LABORATORY	National Institute for Communicable Diseases of the National Health Laboratory Service	Amoako DG et al
SouthAfrica/NICD-N29421/2022	EPI_ISL_10210514	ROB FERREIRA LABORATORY	National Institute for Communicable Diseases of the National Health Laboratory Service	Amoako DG et al
SouthAfrica/NICD-N33474/2022	EPI_ISL_10210287	AMPATH	National Institute for Communicable Diseases of the National Health Laboratory Service	Amoako DG et al
SouthAfrica/NICD-N28303/2022	EPI_ISL_10210414	POLOKWANE LABORATORY	National Institute for Communicable Diseases of the National Health Laboratory Service	Amoako DG et al
SouthAfrica/NICD-N28323/2022	EPI_ISL_10210647	KIMBERLEY LABORATORY	National Institute for Communicable Diseases of the National Health Laboratory Service	Amoako DG et al
SouthAfrica/NICD-N28309/2022	EPI_ISL_10210412	POLOKWANE LABORATORY	National Institute for Communicable Diseases of the National Health Laboratory Service	Amoako DG et al
SouthAfrica/NICD-N29369/2022	EPI_ISL_10210510	ROB FERREIRA LABORATORY	National Institute for Communicable Diseases of the National Health Laboratory Service	Amoako DG et al
SouthAfrica/NICD-N32748/2022	EPI_ISL_10210266	AMPATH	National Institute for Communicable Diseases of the National Health Laboratory Service	Amoako DG et al
SouthAfrica/NICD-N32751/2022	EPI_ISL_10210267	AMPATH	National Institute for Communicable Diseases of the National Health Laboratory Service	Amoako DG et al
SouthAfrica/NICD-N32772/2022	EPI_ISL_10210279	AMPATH	National Institute for Communicable Diseases of the National Health Laboratory Service	Amoako DG et al
SouthAfrica/NICD-N32774/2022	EPI_ISL_10210280	AMPATH	National Institute for Communicable Diseases of the National Health Laboratory Service	Amoako DG et al
SouthAfrica/NICD-N32780/2022	EPI_ISL_10210282	AMPATH	National Institute for Communicable Diseases of the National Health Laboratory Service	Amoako DG et al
SouthAfrica/NICD-N32782/2022	EPI_ISL_10210283	AMPATH	National Institute for Communicable Diseases of the National Health Laboratory Service	Amoako DG et al
SouthAfrica/NICD-N32749/2022	EPI_ISL_10210411	AMPATH	National Institute for Communicable Diseases of the National Health Laboratory Service	Amoako DG et al
SouthAfrica/NICD-N28318/2022	EPI_ISL_10210504	VERMAAK	National Institute for Communicable Diseases of the National Health Laboratory Service	Amoako DG et al
SouthAfrica/NICD-N29702/2022	EPI_ISL_10210604	TSHEPONG LABORATORY	National Institute for Communicable Diseases of the National Health Laboratory Service	Amoako DG et al
SouthAfrica/NICD-N29427/2022	EPI_ISL_10210517	ROB FERREIRA LABORATORY	National Institute for Communicable Diseases of the National Health Laboratory Service	Amoako DG et al
SouthAfrica/NICD-N29367/2022	EPI_ISL_10210505	ROB FERREIRA LABORATORY	National Institute for Communicable Diseases of the National Health Laboratory Service	Amoako DG et al
SouthAfrica/CERI-KRISP-K035902/2022	EPI_ISL_9992594	AHRI	CERI, Centre for Epidemic Response and Innovation, Stellenbosch University and KRISP, KZN Research Innovation and Sequencing Platform, UKZN.	Sigal Alex et al
SouthAfrica/CERI-KRISP-K035900/2022	EPI_ISL_9992593	AHRI	CERI, Centre for Epidemic Response and Innovation, Stellenbosch University and KRISP, KZN Research Innovation and Sequencing Platform, UKZN.	Sigal Alex et al
SouthAfrica/CERI-KRISP-K035488/2022	EPI_ISL_9957376	ZARV/NHLS, Department Medical Virology, University of Pretoria	CERI, Centre for Epidemic Response and Innovation, Stellenbosch University and KRISP, KZN Research Innovation and Sequencing Platform, UKZN.	Amy Strydom et al
SouthAfrica/CERI-KRISP-K035493/2022	EPI_ISL_9957380	ZARV/NHLS, Department Medical Virology, University of Pretoria	CERI, Centre for Epidemic Response and Innovation, Stellenbosch University and KRISP, KZN Research Innovation and Sequencing Platform, UKZN.	Amy Strydom et al
SouthAfrica/CERI-KRISP-K035495/2022	EPI_ISL_9957381	ZARV/NHLS, Department Medical Virology, University of Pretoria	CERI, Centre for Epidemic Response and Innovation, Stellenbosch University and KRISP, KZN Research Innovation and Sequencing Platform, UKZN.	Amy Strydom et al
SouthAfrica/CERI-KRISP-K035499/2022	EPI_ISL_9957385	ZARV/NHLS, Department Medical Virology, University of Pretoria	CERI, Centre for Epidemic Response and Innovation, Stellenbosch University and KRISP, KZN Research Innovation and Sequencing Platform, UKZN.	Amy Strydom et al
SouthAfrica/CERI-KRISP-K035491/2022	EPI_ISL_9957379	ZARV/NHLS, Department Medical Virology, University of Pretoria	CERI, Centre for Epidemic Response and Innovation, Stellenbosch University and KRISP, KZN Research Innovation and Sequencing Platform, UKZN.	Amy Strydom et al
SouthAfrica/CERI-KRISP-K035501/2022	EPI_ISL_9957386	ZARV/NHLS, Department Medical Virology, University of Pretoria	CERI, Centre for Epidemic Response and Innovation, Stellenbosch University and KRISP, KZN Research Innovation and Sequencing Platform, UKZN.	Amy Strydom et al
SouthAfrica/CERI-KRISP-K035505/2022	EPI_ISL_9957389	ZARV/NHLS, Department Medical Virology, University of Pretoria	CERI, Centre for Epidemic Response and Innovation, Stellenbosch University and KRISP, KZN Research Innovation and Sequencing Platform, UKZN.	Amy Strydom et al
SouthAfrica/CERI-KRISP-K035506/2022	EPI_ISL_9957390	ZARV/NHLS, Department Medical Virology, University of Pretoria	CERI, Centre for Epidemic Response and Innovation, Stellenbosch University and KRISP, KZN Research Innovation and Sequencing Platform, UKZN.	Amy Strydom et al
SouthAfrica/CERI-KRISP-K035509/2022	EPI_ISL_9957393	ZARV/NHLS, Department Medical Virology, University of Pretoria	CERI, Centre for Epidemic Response and Innovation, Stellenbosch University and KRISP, KZN Research Innovation and Sequencing Platform, UKZN.	Amy Strydom et al
SouthAfrica/CERI-KRISP-K035510/2022	EPI_ISL_9957394	ZARV/NHLS, Department Medical Virology, University of Pretoria	CERI, Centre for Epidemic Response and Innovation, Stellenbosch University and KRISP, KZN Research Innovation and Sequencing Platform, UKZN.	Amy Strydom et al
SouthAfrica/NICD-N33407/2022	EPI_ISL_9963126	AMPATH	National Institute for Communicable Diseases of the National Health Laboratory Service	Amoako DG et al
SouthAfrica/NICD-N33409/2022	EPI_ISL_9963128	AMPATH	National Institute for Communicable Diseases of the National Health Laboratory Service	Amoako DG et al
SouthAfrica/NICD-N33412/2022	EPI_ISL_9963130	AMPATH	National Institute for Communicable Diseases of the National Health Laboratory Service	Amoako DG et al
SouthAfrica/NICD-N33420/2022	EPI_ISL_9963137	AMPATH	National Institute for Communicable Diseases of the National Health Laboratory Service	Amoako DG et al
SouthAfrica/CERI-KRISP-K035513/2022	EPI_ISL_9957396	ZARV/NHLS, Department Medical Virology, University of Pretoria	CERI, Centre for Epidemic Response and Innovation, Stellenbosch University and KRISP, KZN Research Innovation and Sequencing Platform, UKZN.	Amy Strydom et al
SouthAfrica/CERI-KRISP-K035515/2022	EPI_ISL_9957397	ZARV/NHLS, Department Medical Virology, University of Pretoria	CERI, Centre for Epidemic Response and Innovation, Stellenbosch University and KRISP, KZN Research Innovation and Sequencing Platform, UKZN.	Amy Strydom et al
SouthAfrica/CERI-KRISP-K035518/2022	EPI_ISL_9957400	ZARV/NHLS, Department Medical Virology, University of Pretoria	CERI, Centre for Epidemic Response and Innovation, Stellenbosch University and KRISP, KZN Research Innovation and Sequencing Platform, UKZN.	Amy Strydom et al
SouthAfrica/NICD-N33406/2022	EPI_ISL_9963125	AMPATH	National Institute for Communicable Diseases of the National Health Laboratory Service	Amoako DG et al
SouthAfrica/NICD-N27856/2022	EPI_ISL_9962662	TSHEPONG LABORATORY	National Institute for Communicable Diseases of the National Health Laboratory Service	Amoako DG et al
SouthAfrica/NICD-N33532/2022	EPI_ISL_9963163	AMPATH	National Institute for Communicable Diseases of the National Health Laboratory Service	Amoako DG et al
SouthAfrica/NICD-N33365/2022	EPI_ISL_9963099	AMPATH	National Institute for Communicable Diseases of the National Health Laboratory Service	Amoako DG et al
SouthAfrica/NICD-N33366/2022	EPI_ISL_9963100	AMPATH	National Institute for Communicable Diseases of the National Health Laboratory Service	Amoako DG et al
SouthAfrica/NICD-N33540/2022	EPI_ISL_9963168	AMPATH	National Institute for Communicable Diseases of the National Health Laboratory Service	Amoako DG et al
SouthAfrica/NICD-N33364/2022	EPI_ISL_9963098	AMPATH	National Institute for Communicable Diseases of the National Health Laboratory Service	Amoako DG et al
SouthAfrica/NICD-N33367/2022	EPI_ISL_9963101	AMPATH	National Institute for Communicable Diseases of the National Health Laboratory Service	Amoako DG et al
SouthAfrica/NICD-N33370/2022	EPI_ISL_9963102	AMPATH	National Institute for Communicable Diseases of the National Health Laboratory Service	Amoako DG et al
SouthAfrica/NICD-N33549/2022	EPI_ISL_9963172	AMPATH	National Institute for Communicable Diseases of the National Health Laboratory Service	Amoako DG et al
SouthAfrica/NICD-N33573/2022	EPI_ISL_9963189	AMPATH	National Institute for Communicable Diseases of the National Health Laboratory Service	Amoako DG et al
SouthAfrica/NICD-N33574/2022	EPI_ISL_9963190	AMPATH	National Institute for Communicable Diseases of the National Health Laboratory Service	Amoako DG et al
SouthAfrica/NICD-N33576/2022	EPI_ISL_9963192	AMPATH	National Institute for Communicable Diseases of the National Health Laboratory Service	Amoako DG et al
SouthAfrica/NICD-N33578/2022	EPI_ISL_9963193	AMPATH	National Institute for Communicable Diseases of the National Health Laboratory Service	Amoako DG et al
SouthAfrica/NICD-N33582/2022	EPI_ISL_9963197	AMPATH	National Institute for Communicable Diseases of the National Health Laboratory Service	Amoako DG et al
SouthAfrica/NICD-N33584/2022	EPI_ISL_9963198	AMPATH	National Institute for Communicable Diseases of the National Health Laboratory Service	Amoako DG et al
SouthAfrica/NICD-N33371/2022	EPI_ISL_9963103	AMPATH	National Institute for Communicable Diseases of the National Health Laboratory Service	Amoako DG et al
SouthAfrica/NICD-N32728/2022	EPI_ISL_9962925	AMPATH	National Institute for Communicable Diseases of the National Health Laboratory Service	Amoako DG et al
SouthAfrica/CERI-KRISP-K035485/2022	EPI_ISL_9957373	ZARV/NHLS, Department Medical Virology, University of Pretoria	CERI, Centre for Epidemic Response and Innovation, Stellenbosch University and KRISP, KZN Research Innovation and Sequencing Platform, UKZN.	Amy Strydom et al
SouthAfrica/CERI-KRISP-K035489/2022	EPI_ISL_9957377	ZARV/NHLS, Department Medical Virology, University of Pretoria	CERI, Centre for Epidemic Response and Innovation, Stellenbosch University and KRISP, KZN Research Innovation and Sequencing Platform, UKZN.	Amy Strydom et al
SouthAfrica/CERI-KRISP-K035503/2022	EPI_ISL_9957387	ZARV/NHLS, Department Medical Virology, University of Pretoria	CERI, Centre for Epidemic Response and Innovation, Stellenbosch University and KRISP, KZN Research Innovation and Sequencing Platform, UKZN.	Amy Strydom et al
SouthAfrica/CERI-KRISP-K035508/2022	EPI_ISL_9957392	ZARV/NHLS, Department Medical Virology, University of Pretoria	CERI, Centre for Epidemic Response and Innovation, Stellenbosch University and KRISP, KZN Research Innovation and Sequencing Platform, UKZN.	Amy Strydom et al
SouthAfrica/CERI-KRISP-K035516/2022	EPI_ISL_9957398	ZARV/NHLS, Department Medical Virology, University of Pretoria	CERI, Centre for Epidemic Response and Innovation, Stellenbosch University and KRISP, KZN Research Innovation and Sequencing Platform, UKZN.	Amy Strydom et al
SouthAfrica/NICD-N33413/2022	EPI_ISL_9963131	AMPATH	National Institute for Communicable Diseases of the National Health Laboratory Service	Amoako DG et al
SouthAfrica/NICD-N33416/2022	EPI_ISL_9963134	AMPATH	National Institute for Communicable Diseases of the National Health Laboratory Service	Amoako DG et al
SouthAfrica/NICD-N33421/2022	EPI_ISL_9963138	AMPATH	National Institute for Communicable Diseases of the National Health Laboratory Service	Amoako DG et al
SouthAfrica/NICD-N27859/2022	EPI_ISL_9962663	TSHEPONG LABORATORY	National Institute for Communicable Diseases of the National Health Laboratory Service	Amoako DG et al
SouthAfrica/NICD-N33363/2022	EPI_ISL_9963097	AMPATH	National Institute for Communicable Diseases of the National Health Laboratory Service	Amoako DG et al
SouthAfrica/NICD-N33580/2022	EPI_ISL_9963195	AMPATH	National Institute for Communicable Diseases of the National Health Laboratory Service	Amoako DG et al
SouthAfrica/CERI-KRISP-K035486/2022	EPI_ISL_9957374	ZARV/NHLS, Department Medical Virology, University of Pretoria	CERI, Centre for Epidemic Response and Innovation, Stellenbosch University and KRISP, KZN Research Innovation and Sequencing Platform, UKZN.	Amy Strydom et al
SouthAfrica/CERI-KRISP-K035487/2022	EPI_ISL_9957375	ZARV/NHLS, Department Medical Virology, University of Pretoria	CERI, Centre for Epidemic Response and Innovation, Stellenbosch University and KRISP, KZN Research Innovation and Sequencing Platform, UKZN.	Amy Strydom et al
SouthAfrica/CERI-KRISP-K035490/2022	EPI_ISL_9957378	ZARV/NHLS, Department Medical Virology, University of Pretoria	CERI, Centre for Epidemic Response and Innovation, Stellenbosch University and KRISP, KZN Research Innovation and Sequencing Platform, UKZN.	Amy Strydom et al
SouthAfrica/CERI-KRISP-K035496/2022	EPI_ISL_9957382	ZARV/NHLS, Department Medical Virology, University of Pretoria	CERI, Centre for Epidemic Response and Innovation, Stellenbosch University and KRISP, KZN Research Innovation and Sequencing Platform, UKZN.	Amy Strydom et al
SouthAfrica/CERI-KRISP-K035497/2022	EPI_ISL_9957383	ZARV/NHLS, Department Medical Virology, University of Pretoria	CERI, Centre for Epidemic Response and Innovation, Stellenbosch University and KRISP, KZN Research Innovation and Sequencing Platform, UKZN.	Amy Strydom et al
SouthAfrica/CERI-KRISP-K035498/2022	EPI_ISL_9957384	ZARV/NHLS, Department Medical Virology, University of Pretoria	CERI, Centre for Epidemic Response and Innovation, Stellenbosch University and KRISP, KZN Research Innovation and Sequencing Platform, UKZN.	Amy Strydom et al
SouthAfrica/CERI-KRISP-K035504/2022	EPI_ISL_9957388	ZARV/NHLS, Department Medical Virology, University of Pretoria	CERI, Centre for Epidemic Response and Innovation, Stellenbosch University and KRISP, KZN Research Innovation and Sequencing Platform, UKZN.	Amy Strydom et al
SouthAfrica/CERI-KRISP-K035507/2022	EPI_ISL_9957391	ZARV/NHLS, Department Medical Virology, University of Pretoria	CERI, Centre for Epidemic Response and Innovation, Stellenbosch University and KRISP, KZN Research Innovation and Sequencing Platform, UKZN.	Amy Strydom et al
SouthAfrica/CERI-KRISP-K035512/2022	EPI_ISL_9957395	ZARV/NHLS, Department Medical Virology, University of Pretoria	CERI, Centre for Epidemic Response and Innovation, Stellenbosch University and KRISP, KZN Research Innovation and Sequencing Platform, UKZN.	Amy Strydom et al
SouthAfrica/NICD-N33408/2022	EPI_ISL_9963127	AMPATH	National Institute for Communicable Diseases of the National Health Laboratory Service	Amoako DG et al
SouthAfrica/NICD-N33405/2022	EPI_ISL_9963124	AMPATH	National Institute for Communicable Diseases of the National Health Laboratory Service	Amoako DG et al
SouthAfrica/NICD-N33410/2022	EPI_ISL_9963129	AMPATH	National Institute for Communicable Diseases of the National Health Laboratory Service	Amoako DG et al
SouthAfrica/NICD-N33415/2022	EPI_ISL_9963133	AMPATH	National Institute for Communicable Diseases of the National Health Laboratory Service	Amoako DG et al
SouthAfrica/NICD-N33417/2022	EPI_ISL_9963135	AMPATH	National Institute for Communicable Diseases of the National Health Laboratory Service	Amoako DG et al
SouthAfrica/NICD-N33418/2022	EPI_ISL_9963136	AMPATH	National Institute for Communicable Diseases of the National Health Laboratory Service	Amoako DG et al
SouthAfrica/CERI-KRISP-K035517/2022	EPI_ISL_9957399	ZARV/NHLS, Department Medical Virology, University of Pretoria	CERI, Centre for Epidemic Response and Innovation, Stellenbosch University and KRISP, KZN Research Innovation and Sequencing Platform, UKZN.	Amy Strydom et al
SouthAfrica/CERI-KRISP-K035520/2022	EPI_ISL_9957401	ZARV/NHLS, Department Medical Virology, University of Pretoria	CERI, Centre for Epidemic Response and Innovation, Stellenbosch University and KRISP, KZN Research Innovation and Sequencing Platform, UKZN.	Amy Strydom et al
SouthAfrica/NICD-N33414/2022	EPI_ISL_9963132	AMPATH	National Institute for Communicable Diseases of the National Health Laboratory Service	Amoako DG et al
SouthAfrica/NICD-N33575/2022	EPI_ISL_9963191	AMPATH	National Institute for Communicable Diseases of the National Health Laboratory Service	Amoako DG et al
SouthAfrica/NICD-N33539/2022	EPI_ISL_9963167	AMPATH	National Institute for Communicable Diseases of the National Health Laboratory Service	Amoako DG et al
SouthAfrica/NICD-N33572/2022	EPI_ISL_9963188	AMPATH	National Institute for Communicable Diseases of the National Health Laboratory Service	Amoako DG et al
SouthAfrica/NICD-N33566/2022	EPI_ISL_9963183	AMPATH	National Institute for Communicable Diseases of the National Health Laboratory Service	Amoako DG et al
SouthAfrica/NICD-N33568/2022	EPI_ISL_9963184	AMPATH	National Institute for Communicable Diseases of the National Health Laboratory Service	Amoako DG et al
SouthAfrica/NICD-N33579/2022	EPI_ISL_9963194	AMPATH	National Institute for Communicable Diseases of the National Health Laboratory Service	Amoako DG et al
SouthAfrica/NICD-N33581/2022	EPI_ISL_9963196	AMPATH	National Institute for Communicable Diseases of the National Health Laboratory Service	Amoako DG et al
SouthAfrica/NICD-N33546/2022	EPI_ISL_9963171	AMPATH	National Institute for Communicable Diseases of the National Health Laboratory Service	Amoako DG et al
SouthAfrica/NICD-N33565/2022	EPI_ISL_9963182	AMPATH	National Institute for Communicable Diseases of the National Health Laboratory Service	Amoako DG et al
SouthAfrica/CERI-KRISP-K035409/2022	EPI_ISL_9686860	NHLS Port Elizabeth Laboratory	CERI, Centre for Epidemic Response and Innovation, Stellenbosch University and KRISP, KZN Research Innovation and Sequencing Platform, UKZN.	Oluwakemi Laguda-Akingba et al
SouthAfrica/NICD-N29831/2022	EPI_ISL_9679588	ERMELO LABORATORY	National Institute for Communicable Diseases of the National Health Laboratory Service	Amoako DG et al
SouthAfrica/NICD-N29835/2022	EPI_ISL_9679591	ERMELO LABORATORY	National Institute for Communicable Diseases of the National Health Laboratory Service	Amoako DG et al
SouthAfrica/NICD-N29832/2022	EPI_ISL_9679589	ERMELO LABORATORY	National Institute for Communicable Diseases of the National Health Laboratory Service	Amoako DG et al
SouthAfrica/NICD-N29838/2022	EPI_ISL_9679592	ERMELO LABORATORY	National Institute for Communicable Diseases of the National Health Laboratory Service	Amoako DG et al
SouthAfrica/NICD-N29841/2022	EPI_ISL_9679593	ERMELO LABORATORY	National Institute for Communicable Diseases of the National Health Laboratory Service	Amoako DG et al
SouthAfrica/NICD-N29857/2022	EPI_ISL_9679599	ERMELO LABORATORY	National Institute for Communicable Diseases of the National Health Laboratory Service	Amoako DG et al
SouthAfrica/NICD-N29859/2022	EPI_ISL_9679600	ERMELO LABORATORY	National Institute for Communicable Diseases of the National Health Laboratory Service	Amoako DG et al
SouthAfrica/NICD-N29861/2022	EPI_ISL_9679602	ERMELO LABORATORY	National Institute for Communicable Diseases of the National Health Laboratory Service	Amoako DG et al
SouthAfrica/CERI-KRISP-K035393/2022	EPI_ISL_9686850	NHLS Port Elizabeth Laboratory	CERI, Centre for Epidemic Response and Innovation, Stellenbosch University and KRISP, KZN Research Innovation and Sequencing Platform, UKZN.	Oluwakemi Laguda-Akingba et al
SouthAfrica/CERI-KRISP-K035401/2022	EPI_ISL_9686855	NHLS Port Elizabeth Laboratory	CERI, Centre for Epidemic Response and Innovation, Stellenbosch University and KRISP, KZN Research Innovation and Sequencing Platform, UKZN.	Oluwakemi Laguda-Akingba et al
SouthAfrica/CERI-KRISP-K035403/2022	EPI_ISL_9686856	NHLS Port Elizabeth Laboratory	CERI, Centre for Epidemic Response and Innovation, Stellenbosch University and KRISP, KZN Research Innovation and Sequencing Platform, UKZN.	Oluwakemi Laguda-Akingba et al
SouthAfrica/CERI-KRISP-K035405/2022	EPI_ISL_9686857	NHLS Port Elizabeth Laboratory	CERI, Centre for Epidemic Response and Innovation, Stellenbosch University and KRISP, KZN Research Innovation and Sequencing Platform, UKZN.	Oluwakemi Laguda-Akingba et al
SouthAfrica/CERI-KRISP-K035407/2022	EPI_ISL_9686859	NHLS Port Elizabeth Laboratory	CERI, Centre for Epidemic Response and Innovation, Stellenbosch University and KRISP, KZN Research Innovation and Sequencing Platform, UKZN.	Oluwakemi Laguda-Akingba et al
SouthAfrica/CERI-KRISP-K035413/2022	EPI_ISL_9686862	NHLS Port Elizabeth Laboratory	CERI, Centre for Epidemic Response and Innovation, Stellenbosch University and KRISP, KZN Research Innovation and Sequencing Platform, UKZN.	Oluwakemi Laguda-Akingba et al
SouthAfrica/CERI-KRISP-K035414/2022	EPI_ISL_9686863	NHLS Port Elizabeth Laboratory	CERI, Centre for Epidemic Response and Innovation, Stellenbosch University and KRISP, KZN Research Innovation and Sequencing Platform, UKZN.	Oluwakemi Laguda-Akingba et al
SouthAfrica/CERI-KRISP-K035416/2022	EPI_ISL_9686865	NHLS Port Elizabeth Laboratory	CERI, Centre for Epidemic Response and Innovation, Stellenbosch University and KRISP, KZN Research Innovation and Sequencing Platform, UKZN.	Oluwakemi Laguda-Akingba et al
SouthAfrica/CERI-KRISP-K035419/2022	EPI_ISL_9686866	NHLS Port Elizabeth Laboratory	CERI, Centre for Epidemic Response and Innovation, Stellenbosch University and KRISP, KZN Research Innovation and Sequencing Platform, UKZN.	Oluwakemi Laguda-Akingba et al
SouthAfrica/CERI-KRISP-K035421/2022	EPI_ISL_9686868	NHLS Port Elizabeth Laboratory	CERI, Centre for Epidemic Response and Innovation, Stellenbosch University and KRISP, KZN Research Innovation and Sequencing Platform, UKZN.	Oluwakemi Laguda-Akingba et al
SouthAfrica/CERI-KRISP-K035430/2022	EPI_ISL_9686871	NHLS Port Elizabeth Laboratory	CERI, Centre for Epidemic Response and Innovation, Stellenbosch University and KRISP, KZN Research Innovation and Sequencing Platform, UKZN.	Oluwakemi Laguda-Akingba et al
SouthAfrica/NICD-N29848/2022	EPI_ISL_9679596	ERMELO LABORATORY	National Institute for Communicable Diseases of the National Health Laboratory Service	Amoako DG et al
SouthAfrica/NICD-N29850/2022	EPI_ISL_9679597	ERMELO LABORATORY	National Institute for Communicable Diseases of the National Health Laboratory Service	Amoako DG et al
SouthAfrica/CERI-KRISP-K035392/2022	EPI_ISL_9686849	NHLS Port Elizabeth Laboratory	CERI, Centre for Epidemic Response and Innovation, Stellenbosch University and KRISP, KZN Research Innovation and Sequencing Platform, UKZN.	Oluwakemi Laguda-Akingba et al
SouthAfrica/CERI-KRISP-K035431/2022	EPI_ISL_9686872	NHLS Port Elizabeth Laboratory	CERI, Centre for Epidemic Response and Innovation, Stellenbosch University and KRISP, KZN Research Innovation and Sequencing Platform, UKZN.	Oluwakemi Laguda-Akingba et al
SouthAfrica/NICD-N30023/2022	EPI_ISL_9679549	LIVINGSTONE LABORATORY	National Institute for Communicable Diseases of the National Health Laboratory Service	Amoako DG et al
SouthAfrica/NICD-N29863/2022	EPI_ISL_9679603	ERMELO LABORATORY	National Institute for Communicable Diseases of the National Health Laboratory Service	Amoako DG et al
SouthAfrica/NICD-N29833/2022	EPI_ISL_9679590	ERMELO LABORATORY	National Institute for Communicable Diseases of the National Health Laboratory Service	Amoako DG et al
SouthAfrica/NICD-N29846/2022	EPI_ISL_9679595	ERMELO LABORATORY	National Institute for Communicable Diseases of the National Health Laboratory Service	Amoako DG et al
SouthAfrica/NICD-N29860/2022	EPI_ISL_9679601	ERMELO LABORATORY	National Institute for Communicable Diseases of the National Health Laboratory Service	Amoako DG et al
SouthAfrica/CERI-KRISP-K035394/2022	EPI_ISL_9686851	NHLS Port Elizabeth Laboratory	CERI, Centre for Epidemic Response and Innovation, Stellenbosch University and KRISP, KZN Research Innovation and Sequencing Platform, UKZN.	Oluwakemi Laguda-Akingba et al
SouthAfrica/CERI-KRISP-K035406/2022	EPI_ISL_9686858	NHLS Port Elizabeth Laboratory	CERI, Centre for Epidemic Response and Innovation, Stellenbosch University and KRISP, KZN Research Innovation and Sequencing Platform, UKZN.	Oluwakemi Laguda-Akingba et al
SouthAfrica/NICD-N29828/2022	EPI_ISL_9679587	ERMELO LABORATORY	National Institute for Communicable Diseases of the National Health Laboratory Service	Amoako DG et al
SouthAfrica/NICD-N29843/2022	EPI_ISL_9679594	ERMELO LABORATORY	National Institute for Communicable Diseases of the National Health Laboratory Service	Amoako DG et al
SouthAfrica/CERI-KRISP-K035415/2022	EPI_ISL_9686864	NHLS Port Elizabeth Laboratory	CERI, Centre for Epidemic Response and Innovation, Stellenbosch University and KRISP, KZN Research Innovation and Sequencing Platform, UKZN.	Oluwakemi Laguda-Akingba et al
SouthAfrica/UFS-VIRO-NGS-ONT030222NB39/2022	EPI_ISL_9662300	NHLS Universitas Academic	UFS Virology	PA Bester et al
SouthAfrica/UFS-VIRO-NGS-ONT030222NB25/2022	EPI_ISL_9662283	NHLS Universitas Academic	UFS Virology	PA Bester et al
SouthAfrica/UFS-VIRO-NGS-ONT030222NB37/2022	EPI_ISL_9662284	NHLS Universitas Academic	UFS Virology	PA Bester et al
SouthAfrica/UFS-VIRO-NGS-ONT030222NB26/2022	EPI_ISL_9662291	NHLS Universitas Academic	UFS Virology	PA Bester et al
SouthAfrica/UFS-VIRO-NGS-ONT030222NB27/2022	EPI_ISL_9662299	NHLS Universitas Academic	UFS Virology	PA Bester et al
SouthAfrica/UFS-VIRO-NGS-ONT030222NB29/2022	EPI_ISL_9662313	NHLS Universitas Academic	UFS Virology	PA Bester et al
SouthAfrica/UFS-VIRO-NGS-ONT030222NB41/2022	EPI_ISL_9662314	NHLS Universitas Academic	UFS Virology	PA Bester et al
SouthAfrica/UFS-VIRO-NGS-ONT030222NB52/2022	EPI_ISL_9662308	NHLS Universitas Academic	UFS Virology	PA Bester et al
SouthAfrica/UFS-VIRO-NGS-ONT030222NB65/2022	EPI_ISL_9662316	NHLS Universitas Academic	UFS Virology	PA Bester et al
SouthAfrica/UFS-VIRO-NGS-ONT030222NB77/2022	EPI_ISL_9662317	NHLS Universitas Academic	UFS Virology	PA Bester et al
SouthAfrica/UFS-VIRO-NGS-ONT030222NB03/2022	EPI_ISL_9662296	NHLS Universitas Academic	UFS Virology	PA Bester et al
SouthAfrica/UFS-VIRO-NGS-ONT030222NB04/2022	EPI_ISL_9662304	NHLS Universitas Academic	UFS Virology	PA Bester et al
SouthAfrica/UFS-VIRO-NGS-ONT030222NB06/2022	EPI_ISL_9662318	NHLS Universitas Academic	UFS Virology	PA Bester et al
SouthAfrica/UFS-VIRO-NGS-ONT030222NB15/2022	EPI_ISL_9662298	NHLS Universitas Academic	UFS Virology	PA Bester et al
SouthAfrica/UFS-VIRO-NGS-ONT030222NB17/2022	EPI_ISL_9662312	NHLS Universitas Academic	UFS Virology	PA Bester et al
SouthAfrica/UFS-VIRO-NGS-ONT030222NB28/2022	EPI_ISL_9662306	NHLS Universitas Academic	UFS Virology	PA Bester et al
SouthAfrica/UFS-VIRO-NGS-ONT030222NB40/2022	EPI_ISL_9662307	NHLS Universitas Academic	UFS Virology	PA Bester et al
SouthAfrica/UFS-VIRO-NGS-ONT030222NB51/2022	EPI_ISL_9662301	NHLS Universitas Academic	UFS Virology	PA Bester et al
SouthAfrica/UFS-VIRO-NGS-ONT030222NB62/2022	EPI_ISL_9662294	NHLS Universitas Academic	UFS Virology	PA Bester et al
SouthAfrica/UFS-VIRO-NGS-ONT030222NB63/2022	EPI_ISL_9662302	NHLS Universitas Academic	UFS Virology	PA Bester et al
SouthAfrica/UFS-VIRO-NGS-ONT030222NB64/2022	EPI_ISL_9662309	NHLS Universitas Academic	UFS Virology	PA Bester et al
SouthAfrica/UFS-VIRO-NGS-ONT030222NB74/2022	EPI_ISL_9662295	NHLS Universitas Academic	UFS Virology	PA Bester et al
SouthAfrica/UFS-VIRO-NGS-ONT030222NB75/2022	EPI_ISL_9662303	NHLS Universitas Academic	UFS Virology	PA Bester et al
SouthAfrica/UFS-VIRO-NGS-ONT030222NB68/2022	EPI_ISL_9662338	NHLS Universitas Academic	UFS Virology	PA Bester et al
SouthAfrica/UFS-VIRO-NGS-ONT030222NB13/2022	EPI_ISL_9662282	NHLS Universitas Academic	UFS Virology	PA Bester et al
SouthAfrica/UFS-VIRO-NGS-ONT030222NB16/2022	EPI_ISL_9662305	NHLS Universitas Academic	UFS Virology	PA Bester et al
SouthAfrica/UFS-VIRO-NGS-ONT030222NB01/2022	EPI_ISL_9662281	NHLS Universitas Academic	UFS Virology	PA Bester et al
SouthAfrica/UFS-VIRO-NGS-ONT030222NB53/2022	EPI_ISL_9662315	NHLS Universitas Academic	UFS Virology	PA Bester et al
SouthAfrica/UFS-VIRO-NGS-ONT030222NB76/2022	EPI_ISL_9662310	NHLS Universitas Academic	UFS Virology	PA Bester et al
SouthAfrica/UFS-VIRO-NGS-ONT030222NB38/2022	EPI_ISL_9662292	NHLS Universitas Academic	UFS Virology	PA Bester et al
SouthAfrica/UFS-VIRO-NGS-ONT030222NB50/2022	EPI_ISL_9662293	NHLS Universitas Academic	UFS Virology	PA Bester et al
SouthAfrica/CERI-KRISP-K035185/2022	EPI_ISL_9621820	AHRI	CERI, Centre for Epidemic Response and Innvoation, Stellenbosch University and KRISP, KZN Research Innovation and Sequencing Platform, UKZN.	Sigal Alex et al
SouthAfrica/CERI-KRISP-K035210/2022	EPI_ISL_9621813	University of Witwaterstrand	CERI, Centre for Epidemic Response and Innvoation, Stellenbosch University and KRISP, KZN Research Innovation and Sequencing Platform, UKZN.	Giandhari J et al
SouthAfrica/CERI-KRISP-K035215/2022	EPI_ISL_9621814	University of Witwaterstrand	CERI, Centre for Epidemic Response and Innvoation, Stellenbosch University and KRISP, KZN Research Innovation and Sequencing Platform, UKZN.	Giandhari J et al
SouthAfrica/CERI-KRISP-K035182/2022	EPI_ISL_9621819	AHRI	CERI, Centre for Epidemic Response and Innvoation, Stellenbosch University and KRISP, KZN Research Innovation and Sequencing Platform, UKZN.	Sigal Alex et al
SouthAfrica/NHLS-UCT-GS-AW89/2022	EPI_ISL_9573271	Groote Schuur Hospital wc GSH	NHLS/UCT	Arash Iranzadeh et al
SouthAfrica/NICD-N28168/2022	EPI_ISL_9401665	VERMAAK	National Institute for Communicable Diseases of the National Health Laboratory Service	Amoako DG et al
SouthAfrica/NICD-N28177/2022	EPI_ISL_9401670	VERMAAK	National Institute for Communicable Diseases of the National Health Laboratory Service	Amoako DG et al
SouthAfrica/NICD-N28185/2022	EPI_ISL_9401676	VERMAAK	National Institute for Communicable Diseases of the National Health Laboratory Service	Amoako DG et al
SouthAfrica/NICD-N28269/2022	EPI_ISL_9402061	VERMAAK	National Institute for Communicable Diseases of the National Health Laboratory Service	Amoako DG et al
SouthAfrica/NICD-N28344/2022	EPI_ISL_9402082	VERMAAK	National Institute for Communicable Diseases of the National Health Laboratory Service	Amoako DG et al
SouthAfrica/NICD-N28365/2022	EPI_ISL_9402100	VERMAAK	National Institute for Communicable Diseases of the National Health Laboratory Service	Amoako DG et al
SouthAfrica/NICD-N28367/2022	EPI_ISL_9402102	VERMAAK	National Institute for Communicable Diseases of the National Health Laboratory Service	Amoako DG et al
SouthAfrica/NICD-N28379/2022	EPI_ISL_9402111	VERMAAK	National Institute for Communicable Diseases of the National Health Laboratory Service	Amoako DG et al
SouthAfrica/NICD-N28385/2022	EPI_ISL_9402115	VERMAAK	National Institute for Communicable Diseases of the National Health Laboratory Service	Amoako DG et al
SouthAfrica/NICD-N28065/2022	EPI_ISL_9401643	VERMAAK	National Institute for Communicable Diseases of the National Health Laboratory Service	Amoako DG et al
SouthAfrica/NICD-N28253/2022	EPI_ISL_9402047	PORT ELIZABETH LABORATORY	National Institute for Communicable Diseases of the National Health Laboratory Service	Amoako DG et al
SouthAfrica/NICD-R00501/2022	EPI_ISL_9401917	Edendale hospital	National Institute for Communicable Diseases of the National Health Laboratory Service	Amoako DG et al
SouthAfrica/NICD-N28249/2022	EPI_ISL_9402044	PORT ELIZABETH LABORATORY	National Institute for Communicable Diseases of the National Health Laboratory Service	Amoako DG et al
SouthAfrica/NICD-N28352/2022	EPI_ISL_9402090	VERMAAK	National Institute for Communicable Diseases of the National Health Laboratory Service	Amoako DG et al
SouthAfrica/NICD-N29762/2022	EPI_ISL_9402190	TSHEPONG LABORATORY	National Institute for Communicable Diseases of the National Health Laboratory Service	Amoako DG et al
SouthAfrica/NICD-N28335/2022	EPI_ISL_9402075	KIMBERLEY LABORATORY	National Institute for Communicable Diseases of the National Health Laboratory Service	Amoako DG et al
SouthAfrica/NICD-N28337/2022	EPI_ISL_9402077	KIMBERLEY LABORATORY	National Institute for Communicable Diseases of the National Health Laboratory Service	Amoako DG et al
SouthAfrica/NICD-N28338/2022	EPI_ISL_9402078	KIMBERLEY LABORATORY	National Institute for Communicable Diseases of the National Health Laboratory Service	Amoako DG et al
SouthAfrica/NICD-N28242/2022	EPI_ISL_9402037	PORT ELIZABETH LABORATORY	National Institute for Communicable Diseases of the National Health Laboratory Service	Amoako DG et al
SouthAfrica/NICD-N28243/2022	EPI_ISL_9402038	PORT ELIZABETH LABORATORY	National Institute for Communicable Diseases of the National Health Laboratory Service	Amoako DG et al
SouthAfrica/NICD-N28246/2022	EPI_ISL_9402041	PORT ELIZABETH LABORATORY	National Institute for Communicable Diseases of the National Health Laboratory Service	Amoako DG et al
SouthAfrica/NICD-N28251/2022	EPI_ISL_9402045	PORT ELIZABETH LABORATORY	National Institute for Communicable Diseases of the National Health Laboratory Service	Amoako DG et al
SouthAfrica/NICD-N28252/2022	EPI_ISL_9402046	PORT ELIZABETH LABORATORY	National Institute for Communicable Diseases of the National Health Laboratory Service	Amoako DG et al
SouthAfrica/NICD-N28229/2022	EPI_ISL_9401711	KIMBERLEY LABORATORY	National Institute for Communicable Diseases of the National Health Laboratory Service	Amoako DG et al
SouthAfrica/NICD-N28231/2022	EPI_ISL_9401712	KIMBERLEY LABORATORY	National Institute for Communicable Diseases of the National Health Laboratory Service	Amoako DG et al
SouthAfrica/NICD-N28232/2022	EPI_ISL_9401713	KIMBERLEY LABORATORY	National Institute for Communicable Diseases of the National Health Laboratory Service	Amoako DG et al
SouthAfrica/NICD-N28234/2022	EPI_ISL_9401715	KIMBERLEY LABORATORY	National Institute for Communicable Diseases of the National Health Laboratory Service	Amoako DG et al
SouthAfrica/NICD-N28235/2022	EPI_ISL_9401716	KIMBERLEY LABORATORY	National Institute for Communicable Diseases of the National Health Laboratory Service	Amoako DG et al
SouthAfrica/NICD-N28236/2022	EPI_ISL_9402034	KIMBERLEY LABORATORY	National Institute for Communicable Diseases of the National Health Laboratory Service	Amoako DG et al
SouthAfrica/NICD-N28237/2022	EPI_ISL_9402035	KIMBERLEY LABORATORY	National Institute for Communicable Diseases of the National Health Laboratory Service	Amoako DG et al
SouthAfrica/NICD-N28342/2022	EPI_ISL_9402081	KIMBERLEY LABORATORY	National Institute for Communicable Diseases of the National Health Laboratory Service	Amoako DG et al
SouthAfrica/NICD-N28345/2022	EPI_ISL_9402083	KIMBERLEY LABORATORY	National Institute for Communicable Diseases of the National Health Laboratory Service	Amoako DG et al
SouthAfrica/NICD-N28245/2022	EPI_ISL_9402040	PORT ELIZABETH LABORATORY	National Institute for Communicable Diseases of the National Health Laboratory Service	Amoako DG et al
SouthAfrica/NICD-N28247/2022	EPI_ISL_9402042	PORT ELIZABETH LABORATORY	National Institute for Communicable Diseases of the National Health Laboratory Service	Amoako DG et al
SouthAfrica/NICD-N28026/2022	EPI_ISL_9401618	VERMAAK	National Institute for Communicable Diseases of the National Health Laboratory Service	Amoako DG et al
SouthAfrica/NICD-N28027/2022	EPI_ISL_9401619	VERMAAK	National Institute for Communicable Diseases of the National Health Laboratory Service	Amoako DG et al
SouthAfrica/NICD-N28029/2022	EPI_ISL_9401621	VERMAAK	National Institute for Communicable Diseases of the National Health Laboratory Service	Amoako DG et al
SouthAfrica/NICD-N28030/2022	EPI_ISL_9401622	VERMAAK	National Institute for Communicable Diseases of the National Health Laboratory Service	Amoako DG et al
SouthAfrica/NICD-N28032/2022	EPI_ISL_9401624	VERMAAK	National Institute for Communicable Diseases of the National Health Laboratory Service	Amoako DG et al
SouthAfrica/NICD-N28042/2022	EPI_ISL_9401627	VERMAAK	National Institute for Communicable Diseases of the National Health Laboratory Service	Amoako DG et al
SouthAfrica/NICD-N28045/2022	EPI_ISL_9401628	VERMAAK	National Institute for Communicable Diseases of the National Health Laboratory Service	Amoako DG et al
SouthAfrica/NICD-N28046/2022	EPI_ISL_9401629	VERMAAK	National Institute for Communicable Diseases of the National Health Laboratory Service	Amoako DG et al
SouthAfrica/NICD-N28383/2022	EPI_ISL_9402113	VERMAAK	National Institute for Communicable Diseases of the National Health Laboratory Service	Amoako DG et al
SouthAfrica/NICD-N30297/2022	EPI_ISL_9402119	LANCET	National Institute for Communicable Diseases of the National Health Laboratory Service	Amoako DG et al
SouthAfrica/NICD-N28055/2022	EPI_ISL_9401637	VERMAAK	National Institute for Communicable Diseases of the National Health Laboratory Service	Amoako DG et al
SouthAfrica/NICD-N28061/2022	EPI_ISL_9401642	VERMAAK	National Institute for Communicable Diseases of the National Health Laboratory Service	Amoako DG et al
SouthAfrica/NICD-N28360/2022	EPI_ISL_9402097	VERMAAK	National Institute for Communicable Diseases of the National Health Laboratory Service	Amoako DG et al
SouthAfrica/NICD-N28368/2022	EPI_ISL_9402103	VERMAAK	National Institute for Communicable Diseases of the National Health Laboratory Service	Amoako DG et al
SouthAfrica/NICD-N28386/2022	EPI_ISL_9402116	VERMAAK	National Institute for Communicable Diseases of the National Health Laboratory Service	Amoako DG et al
SouthAfrica/NICD-N28216/2022	EPI_ISL_9401702	KIMBERLEY LABORATORY	National Institute for Communicable Diseases of the National Health Laboratory Service	Amoako DG et al
SouthAfrica/NICD-N28217/2022	EPI_ISL_9401703	KIMBERLEY LABORATORY	National Institute for Communicable Diseases of the National Health Laboratory Service	Amoako DG et al
SouthAfrica/NICD-N28224/2022	EPI_ISL_9401706	KIMBERLEY LABORATORY	National Institute for Communicable Diseases of the National Health Laboratory Service	Amoako DG et al
SouthAfrica/NICD-N28227/2022	EPI_ISL_9401709	KIMBERLEY LABORATORY	National Institute for Communicable Diseases of the National Health Laboratory Service	Amoako DG et al
SouthAfrica/NICD-N28228/2022	EPI_ISL_9401710	KIMBERLEY LABORATORY	National Institute for Communicable Diseases of the National Health Laboratory Service	Amoako DG et al
SouthAfrica/NICD-N28348/2022	EPI_ISL_9402086	KIMBERLEY LABORATORY	National Institute for Communicable Diseases of the National Health Laboratory Service	Amoako DG et al
SouthAfrica/NICD-N28349/2022	EPI_ISL_9402087	KIMBERLEY LABORATORY	National Institute for Communicable Diseases of the National Health Laboratory Service	Amoako DG et al
SouthAfrica/NICD-N28254/2022	EPI_ISL_9402048	PORT ELIZABETH LABORATORY	National Institute for Communicable Diseases of the National Health Laboratory Service	Amoako DG et al
SouthAfrica/NICD-N28388/2022	EPI_ISL_9402118	VERMAAK	National Institute for Communicable Diseases of the National Health Laboratory Service	Amoako DG et al
SouthAfrica/NICD-N28359/2022	EPI_ISL_9402096	VERMAAK	National Institute for Communicable Diseases of the National Health Laboratory Service	Amoako DG et al
SouthAfrica/NICD-N28140/2022	EPI_ISL_9401649	VERMAAK	National Institute for Communicable Diseases of the National Health Laboratory Service	Amoako DG et al
SouthAfrica/NICD-N28366/2022	EPI_ISL_9402101	VERMAAK	National Institute for Communicable Diseases of the National Health Laboratory Service	Amoako DG et al
SouthAfrica/NICD-N28202/2022	EPI_ISL_9401690	KIMBERLEY LABORATORY	National Institute for Communicable Diseases of the National Health Laboratory Service	Amoako DG et al
SouthAfrica/NICD-N28203/2022	EPI_ISL_9401691	KIMBERLEY LABORATORY	National Institute for Communicable Diseases of the National Health Laboratory Service	Amoako DG et al
SouthAfrica/NICD-N28204/2022	EPI_ISL_9401692	KIMBERLEY LABORATORY	National Institute for Communicable Diseases of the National Health Laboratory Service	Amoako DG et al
SouthAfrica/NICD-N28207/2022	EPI_ISL_9401695	KIMBERLEY LABORATORY	National Institute for Communicable Diseases of the National Health Laboratory Service	Amoako DG et al
SouthAfrica/NICD-N28209/2022	EPI_ISL_9401697	KIMBERLEY LABORATORY	National Institute for Communicable Diseases of the National Health Laboratory Service	Amoako DG et al
SouthAfrica/NICD-N28260/2022	EPI_ISL_9402053	KIMBERLEY LABORATORY	National Institute for Communicable Diseases of the National Health Laboratory Service	Amoako DG et al
SouthAfrica/NICD-N28261/2022	EPI_ISL_9402054	KIMBERLEY LABORATORY	National Institute for Communicable Diseases of the National Health Laboratory Service	Amoako DG et al
SouthAfrica/NICD-N28262/2022	EPI_ISL_9402055	KIMBERLEY LABORATORY	National Institute for Communicable Diseases of the National Health Laboratory Service	Amoako DG et al
SouthAfrica/NICD-N28266/2022	EPI_ISL_9402058	KIMBERLEY LABORATORY	National Institute for Communicable Diseases of the National Health Laboratory Service	Amoako DG et al
SouthAfrica/NICD-N28272/2022	EPI_ISL_9402063	KIMBERLEY LABORATORY	National Institute for Communicable Diseases of the National Health Laboratory Service	Amoako DG et al
SouthAfrica/NICD-N28274/2022	EPI_ISL_9402065	KIMBERLEY LABORATORY	National Institute for Communicable Diseases of the National Health Laboratory Service	Amoako DG et al
SouthAfrica/NICD-N28357/2022	EPI_ISL_9402094	KIMBERLEY LABORATORY	National Institute for Communicable Diseases of the National Health Laboratory Service	Amoako DG et al
SouthAfrica/NICD-N29866/2022	EPI_ISL_9402209	ERMELO LABORATORY	National Institute for Communicable Diseases of the National Health Laboratory Service	Amoako DG et al
SouthAfrica/NICD-N28380/2022	EPI_ISL_9402112	VERMAAK	National Institute for Communicable Diseases of the National Health Laboratory Service	Amoako DG et al
SouthAfrica/NICD-N28166/2022	EPI_ISL_9401663	VERMAAK	National Institute for Communicable Diseases of the National Health Laboratory Service	Amoako DG et al
SouthAfrica/NICD-N28180/2022	EPI_ISL_9401673	VERMAAK	National Institute for Communicable Diseases of the National Health Laboratory Service	Amoako DG et al
SouthAfrica/NICD-N28181/2022	EPI_ISL_9401674	VERMAAK	National Institute for Communicable Diseases of the National Health Laboratory Service	Amoako DG et al
SouthAfrica/NICD-N28182/2022	EPI_ISL_9401675	VERMAAK	National Institute for Communicable Diseases of the National Health Laboratory Service	Amoako DG et al
SouthAfrica/NICD-N28187/2022	EPI_ISL_9401678	VERMAAK	National Institute for Communicable Diseases of the National Health Laboratory Service	Amoako DG et al
SouthAfrica/NICD-N28189/2022	EPI_ISL_9401680	VERMAAK	National Institute for Communicable Diseases of the National Health Laboratory Service	Amoako DG et al
SouthAfrica/NICD-N28192/2022	EPI_ISL_9401682	VERMAAK	National Institute for Communicable Diseases of the National Health Laboratory Service	Amoako DG et al
SouthAfrica/NICD-N28256/2022	EPI_ISL_9402049	VERMAAK	National Institute for Communicable Diseases of the National Health Laboratory Service	Amoako DG et al
SouthAfrica/NICD-N28257/2022	EPI_ISL_9402050	VERMAAK	National Institute for Communicable Diseases of the National Health Laboratory Service	Amoako DG et al
SouthAfrica/NICD-N28263/2022	EPI_ISL_9402056	VERMAAK	National Institute for Communicable Diseases of the National Health Laboratory Service	Amoako DG et al
SouthAfrica/NICD-N28276/2022	EPI_ISL_9402067	VERMAAK	National Institute for Communicable Diseases of the National Health Laboratory Service	Amoako DG et al
SouthAfrica/NICD-N28279/2022	EPI_ISL_9402070	VERMAAK	National Institute for Communicable Diseases of the National Health Laboratory Service	Amoako DG et al
SouthAfrica/NICD-N28341/2022	EPI_ISL_9402080	VERMAAK	National Institute for Communicable Diseases of the National Health Laboratory Service	Amoako DG et al
SouthAfrica/NICD-N28351/2022	EPI_ISL_9402089	VERMAAK	National Institute for Communicable Diseases of the National Health Laboratory Service	Amoako DG et al
SouthAfrica/NICD-N28356/2022	EPI_ISL_9402093	VERMAAK	National Institute for Communicable Diseases of the National Health Laboratory Service	Amoako DG et al
SouthAfrica/NICD-N28363/2022	EPI_ISL_9402098	VERMAAK	National Institute for Communicable Diseases of the National Health Laboratory Service	Amoako DG et al
SouthAfrica/NICD-N28371/2022	EPI_ISL_9402105	VERMAAK	National Institute for Communicable Diseases of the National Health Laboratory Service	Amoako DG et al
SouthAfrica/NICD-N28143/2022	EPI_ISL_9401651	VERMAAK	National Institute for Communicable Diseases of the National Health Laboratory Service	Amoako DG et al
SouthAfrica/NICD-N28178/2022	EPI_ISL_9401671	VERMAAK	National Institute for Communicable Diseases of the National Health Laboratory Service	Amoako DG et al
SouthAfrica/NICD-N28284/2022	EPI_ISL_9402074	VERMAAK	National Institute for Communicable Diseases of the National Health Laboratory Service	Amoako DG et al
SouthAfrica/NICD-N29816/2022	EPI_ISL_9402206	ERMELO LABORATORY	National Institute for Communicable Diseases of the National Health Laboratory Service	Amoako DG et al
SouthAfrica/NICD-N28198/2022	EPI_ISL_9401686	KIMBERLEY LABORATORY	National Institute for Communicable Diseases of the National Health Laboratory Service	Amoako DG et al
SouthAfrica/NICD-N28199/2022	EPI_ISL_9401687	KIMBERLEY LABORATORY	National Institute for Communicable Diseases of the National Health Laboratory Service	Amoako DG et al
SouthAfrica/NICD-N28213/2022	EPI_ISL_9401699	KIMBERLEY LABORATORY	National Institute for Communicable Diseases of the National Health Laboratory Service	Amoako DG et al
SouthAfrica/NICD-N28215/2022	EPI_ISL_9401701	KIMBERLEY LABORATORY	National Institute for Communicable Diseases of the National Health Laboratory Service	Amoako DG et al
SouthAfrica/NICD-N28219/2022	EPI_ISL_9401704	KIMBERLEY LABORATORY	National Institute for Communicable Diseases of the National Health Laboratory Service	Amoako DG et al
SouthAfrica/NICD-N28258/2022	EPI_ISL_9402051	KIMBERLEY LABORATORY	National Institute for Communicable Diseases of the National Health Laboratory Service	Amoako DG et al
SouthAfrica/NICD-N28267/2022	EPI_ISL_9402059	KIMBERLEY LABORATORY	National Institute for Communicable Diseases of the National Health Laboratory Service	Amoako DG et al
SouthAfrica/NICD-N28268/2022	EPI_ISL_9402060	KIMBERLEY LABORATORY	National Institute for Communicable Diseases of the National Health Laboratory Service	Amoako DG et al
SouthAfrica/NICD-N28273/2022	EPI_ISL_9402064	KIMBERLEY LABORATORY	National Institute for Communicable Diseases of the National Health Laboratory Service	Amoako DG et al
SouthAfrica/NICD-N28283/2022	EPI_ISL_9402073	KIMBERLEY LABORATORY	National Institute for Communicable Diseases of the National Health Laboratory Service	Amoako DG et al
SouthAfrica/NICD-N28149/2022	EPI_ISL_9401654	VERMAAK	National Institute for Communicable Diseases of the National Health Laboratory Service	Amoako DG et al
SouthAfrica/NICD-N28152/2022	EPI_ISL_9401655	VERMAAK	National Institute for Communicable Diseases of the National Health Laboratory Service	Amoako DG et al
SouthAfrica/NICD-N28156/2022	EPI_ISL_9401659	VERMAAK	National Institute for Communicable Diseases of the National Health Laboratory Service	Amoako DG et al
SouthAfrica/NICD-N28169/2022	EPI_ISL_9401666	VERMAAK	National Institute for Communicable Diseases of the National Health Laboratory Service	Amoako DG et al
SouthAfrica/NICD-N28173/2022	EPI_ISL_9401669	VERMAAK	National Institute for Communicable Diseases of the National Health Laboratory Service	Amoako DG et al
SouthAfrica/NICD-N28384/2022	EPI_ISL_9402114	VERMAAK	National Institute for Communicable Diseases of the National Health Laboratory Service	Amoako DG et al
SouthAfrica/NICD-N29823/2022	EPI_ISL_9402207	ERMELO LABORATORY	National Institute for Communicable Diseases of the National Health Laboratory Service	Amoako DG et al
SouthAfrica/NICD-N28200/2022	EPI_ISL_9401688	KIMBERLEY LABORATORY	National Institute for Communicable Diseases of the National Health Laboratory Service	Amoako DG et al
SouthAfrica/NICD-N28278/2022	EPI_ISL_9402069	KIMBERLEY LABORATORY	National Institute for Communicable Diseases of the National Health Laboratory Service	Amoako DG et al
SouthAfrica/NICD-N28354/2022	EPI_ISL_9402092	VERMAAK	National Institute for Communicable Diseases of the National Health Laboratory Service	Amoako DG et al
SouthAfrica/NICD-N28248/2022	EPI_ISL_9402043	PORT ELIZABETH LABORATORY	National Institute for Communicable Diseases of the National Health Laboratory Service	Amoako DG et al
SouthAfrica/NICD-N28223/2022	EPI_ISL_9401705	KIMBERLEY LABORATORY	National Institute for Communicable Diseases of the National Health Laboratory Service	Amoako DG et al
SouthAfrica/NICD-N28336/2022	EPI_ISL_9402076	KIMBERLEY LABORATORY	National Institute for Communicable Diseases of the National Health Laboratory Service	Amoako DG et al
SouthAfrica/NICD-N28347/2022	EPI_ISL_9402085	KIMBERLEY LABORATORY	National Institute for Communicable Diseases of the National Health Laboratory Service	Amoako DG et al
SouthAfrica/NICD-N28031/2022	EPI_ISL_9401623	VERMAAK	National Institute for Communicable Diseases of the National Health Laboratory Service	Amoako DG et al
SouthAfrica/NICD-N28041/2022	EPI_ISL_9401626	VERMAAK	National Institute for Communicable Diseases of the National Health Laboratory Service	Amoako DG et al
SouthAfrica/NICD-N28058/2022	EPI_ISL_9401640	VERMAAK	National Institute for Communicable Diseases of the National Health Laboratory Service	Amoako DG et al
SouthAfrica/NICD-N28057/2022	EPI_ISL_9401639	VERMAAK	National Institute for Communicable Diseases of the National Health Laboratory Service	Amoako DG et al
SouthAfrica/NICD-N28226/2022	EPI_ISL_9401708	KIMBERLEY LABORATORY	National Institute for Communicable Diseases of the National Health Laboratory Service	Amoako DG et al
SouthAfrica/NICD-N28141/2022	EPI_ISL_9401650	VERMAAK	National Institute for Communicable Diseases of the National Health Laboratory Service	Amoako DG et al
SouthAfrica/NICD-N28051/2022	EPI_ISL_9401633	VERMAAK	National Institute for Communicable Diseases of the National Health Laboratory Service	Amoako DG et al
SouthAfrica/NICD-N28201/2022	EPI_ISL_9401689	KIMBERLEY LABORATORY	National Institute for Communicable Diseases of the National Health Laboratory Service	Amoako DG et al
SouthAfrica/NICD-N28265/2022	EPI_ISL_9402057	KIMBERLEY LABORATORY	National Institute for Communicable Diseases of the National Health Laboratory Service	Amoako DG et al
SouthAfrica/NICD-N28191/2022	EPI_ISL_9401681	VERMAAK	National Institute for Communicable Diseases of the National Health Laboratory Service	Amoako DG et al
SouthAfrica/NICD-N28179/2022	EPI_ISL_9401672	VERMAAK	National Institute for Communicable Diseases of the National Health Laboratory Service	Amoako DG et al
SouthAfrica/NICD-N28259/2022	EPI_ISL_9402052	KIMBERLEY LABORATORY	National Institute for Communicable Diseases of the National Health Laboratory Service	Amoako DG et al
SouthAfrica/NICD-N28144/2022	EPI_ISL_9401652	VERMAAK	National Institute for Communicable Diseases of the National Health Laboratory Service	Amoako DG et al
SouthAfrica/NICD-N28188/2022	EPI_ISL_9401679	VERMAAK	National Institute for Communicable Diseases of the National Health Laboratory Service	Amoako DG et al
SouthAfrica/NICD-N28281/2022	EPI_ISL_9402071	VERMAAK	National Institute for Communicable Diseases of the National Health Laboratory Service	Amoako DG et al
SouthAfrica/NICD-N28339/2022	EPI_ISL_9402079	VERMAAK	National Institute for Communicable Diseases of the National Health Laboratory Service	Amoako DG et al
SouthAfrica/NICD-N28346/2022	EPI_ISL_9402084	VERMAAK	National Institute for Communicable Diseases of the National Health Laboratory Service	Amoako DG et al
SouthAfrica/NICD-N28350/2022	EPI_ISL_9402088	KIMBERLEY LABORATORY	National Institute for Communicable Diseases of the National Health Laboratory Service	Amoako DG et al
SouthAfrica/NICD-N28244/2022	EPI_ISL_9402039	PORT ELIZABETH LABORATORY	National Institute for Communicable Diseases of the National Health Laboratory Service	Amoako DG et al
SouthAfrica/NICD-N28373/2022	EPI_ISL_9402106	VERMAAK	National Institute for Communicable Diseases of the National Health Laboratory Service	Amoako DG et al
SouthAfrica/NICD-N28233/2022	EPI_ISL_9401714	KIMBERLEY LABORATORY	National Institute for Communicable Diseases of the National Health Laboratory Service	Amoako DG et al
SouthAfrica/NICD-N28054/2022	EPI_ISL_9401636	VERMAAK	National Institute for Communicable Diseases of the National Health Laboratory Service	Amoako DG et al
SouthAfrica/NICD-N28028/2022	EPI_ISL_9401620	VERMAAK	National Institute for Communicable Diseases of the National Health Laboratory Service	Amoako DG et al
SouthAfrica/NICD-N28036/2022	EPI_ISL_9401625	VERMAAK	National Institute for Communicable Diseases of the National Health Laboratory Service	Amoako DG et al
SouthAfrica/NICD-N28048/2022	EPI_ISL_9401631	VERMAAK	National Institute for Communicable Diseases of the National Health Laboratory Service	Amoako DG et al
SouthAfrica/NICD-N28049/2022	EPI_ISL_9401632	VERMAAK	National Institute for Communicable Diseases of the National Health Laboratory Service	Amoako DG et al
SouthAfrica/NICD-N28376/2022	EPI_ISL_9402109	VERMAAK	National Institute for Communicable Diseases of the National Health Laboratory Service	Amoako DG et al
SouthAfrica/NICD-N28052/2022	EPI_ISL_9401634	VERMAAK	National Institute for Communicable Diseases of the National Health Laboratory Service	Amoako DG et al
SouthAfrica/NICD-N28053/2022	EPI_ISL_9401635	VERMAAK	National Institute for Communicable Diseases of the National Health Laboratory Service	Amoako DG et al
SouthAfrica/NICD-N28056/2022	EPI_ISL_9401638	VERMAAK	National Institute for Communicable Diseases of the National Health Laboratory Service	Amoako DG et al
SouthAfrica/NICD-N28047/2022	EPI_ISL_9401630	VERMAAK	National Institute for Communicable Diseases of the National Health Laboratory Service	Amoako DG et al
SouthAfrica/NICD-N28060/2022	EPI_ISL_9401641	VERMAAK	National Institute for Communicable Diseases of the National Health Laboratory Service	Amoako DG et al
SouthAfrica/NICD-N28225/2022	EPI_ISL_9401707	KIMBERLEY LABORATORY	National Institute for Communicable Diseases of the National Health Laboratory Service	Amoako DG et al
SouthAfrica/NICD-N28020/2022	EPI_ISL_9401614	VERMAAK	National Institute for Communicable Diseases of the National Health Laboratory Service	Amoako DG et al
SouthAfrica/NICD-N28162/2022	EPI_ISL_9401661	VERMAAK	National Institute for Communicable Diseases of the National Health Laboratory Service	Amoako DG et al
SouthAfrica/NICD-N28164/2022	EPI_ISL_9401662	VERMAAK	National Institute for Communicable Diseases of the National Health Laboratory Service	Amoako DG et al
SouthAfrica/NICD-N28186/2022	EPI_ISL_9401677	VERMAAK	National Institute for Communicable Diseases of the National Health Laboratory Service	Amoako DG et al
SouthAfrica/NICD-N28282/2022	EPI_ISL_9402072	VERMAAK	National Institute for Communicable Diseases of the National Health Laboratory Service	Amoako DG et al
SouthAfrica/NICD-N28369/2022	EPI_ISL_9402104	VERMAAK	National Institute for Communicable Diseases of the National Health Laboratory Service	Amoako DG et al
SouthAfrica/NICD-N28378/2022	EPI_ISL_9402110	VERMAAK	National Institute for Communicable Diseases of the National Health Laboratory Service	Amoako DG et al
SouthAfrica/NICD-N28205/2022	EPI_ISL_9401693	KIMBERLEY LABORATORY	National Institute for Communicable Diseases of the National Health Laboratory Service	Amoako DG et al
SouthAfrica/NICD-N28206/2022	EPI_ISL_9401694	KIMBERLEY LABORATORY	National Institute for Communicable Diseases of the National Health Laboratory Service	Amoako DG et al
SouthAfrica/NICD-N28208/2022	EPI_ISL_9401696	KIMBERLEY LABORATORY	National Institute for Communicable Diseases of the National Health Laboratory Service	Amoako DG et al
SouthAfrica/NICD-N28275/2022	EPI_ISL_9402066	KIMBERLEY LABORATORY	National Institute for Communicable Diseases of the National Health Laboratory Service	Amoako DG et al
SouthAfrica/NICD-N28146/2022	EPI_ISL_9401653	VERMAAK	National Institute for Communicable Diseases of the National Health Laboratory Service	Amoako DG et al
SouthAfrica/NICD-N28153/2022	EPI_ISL_9401656	VERMAAK	National Institute for Communicable Diseases of the National Health Laboratory Service	Amoako DG et al
SouthAfrica/NICD-N28387/2022	EPI_ISL_9402117	VERMAAK	National Institute for Communicable Diseases of the National Health Laboratory Service	Amoako DG et al
SouthAfrica/NICD-N28155/2022	EPI_ISL_9401658	VERMAAK	National Institute for Communicable Diseases of the National Health Laboratory Service	Amoako DG et al
SouthAfrica/NICD-N28353/2022	EPI_ISL_9402091	VERMAAK	National Institute for Communicable Diseases of the National Health Laboratory Service	Amoako DG et al
SouthAfrica/NICD-N29771/2022	EPI_ISL_9402193	TSHEPONG LABORATORY	National Institute for Communicable Diseases of the National Health Laboratory Service	Amoako DG et al
SouthAfrica/CERI-KRISP-K034971/2022	EPI_ISL_9328439	National Health Laboratory Services	CERI, Centre for Epidemic Response and Innovation, Stellenbosch University and KRISP, KZN Research Innovation and Sequencing Platform, UKZN.	Nokukhanya Mdlalose et al
SouthAfrica/CERI-KRISP-K034972/2022	EPI_ISL_9328440	National Health Laboratory Services	CERI, Centre for Epidemic Response and Innovation, Stellenbosch University and KRISP, KZN Research Innovation and Sequencing Platform, UKZN.	Nokukhanya Mdlalose et al
SouthAfrica/NCV371/2022	EPI_ISL_9313505	National Health Laboratory Services, Virology	National Health Laboratory Services, Virology	Kathleen Subramoney et al
SouthAfrica/CERI-KRISP-K034978/2022	EPI_ISL_9328441	National Health Laboratory Services	CERI, Centre for Epidemic Response and Innovation, Stellenbosch University and KRISP, KZN Research Innovation and Sequencing Platform, UKZN.	Nokukhanya Mdlalose et al
SouthAfrica/NICD-N28580/2022	EPI_ISL_9201605	LANCET	National Institute for Communicable Diseases of the National Health Laboratory Service	Amoako DG et al
SouthAfrica/NICD-N28396/2022	EPI_ISL_9201575	VERMAAK	National Institute for Communicable Diseases of the National Health Laboratory Service	Amoako DG et al
SouthAfrica/NICD-N28096/2022	EPI_ISL_9201545	VERMAAK	National Institute for Communicable Diseases of the National Health Laboratory Service	Amoako DG et al
SouthAfrica/NICD-N28097/2022	EPI_ISL_9201546	VERMAAK	National Institute for Communicable Diseases of the National Health Laboratory Service	Amoako DG et al
SouthAfrica/NICD-N28099/2022	EPI_ISL_9201548	VERMAAK	National Institute for Communicable Diseases of the National Health Laboratory Service	Amoako DG et al
SouthAfrica/NICD-N28101/2022	EPI_ISL_9201549	VERMAAK	National Institute for Communicable Diseases of the National Health Laboratory Service	Amoako DG et al
SouthAfrica/NICD-N28109/2022	EPI_ISL_9201551	VERMAAK	National Institute for Communicable Diseases of the National Health Laboratory Service	Amoako DG et al
SouthAfrica/NICD-N28111/2022	EPI_ISL_9201552	VERMAAK	National Institute for Communicable Diseases of the National Health Laboratory Service	Amoako DG et al
SouthAfrica/NICD-N28117/2022	EPI_ISL_9201556	VERMAAK	National Institute for Communicable Diseases of the National Health Laboratory Service	Amoako DG et al
SouthAfrica/NICD-N28131/2022	EPI_ISL_9201561	VERMAAK	National Institute for Communicable Diseases of the National Health Laboratory Service	Amoako DG et al
SouthAfrica/NICD-R00328/2022	EPI_ISL_9201683	JOUBERTON CLINIC	National Institute for Communicable Diseases of the National Health Laboratory Service	Amoako DG et al
SouthAfrica/NICD-R00331/2022	EPI_ISL_9201684	TSHEPONG HOSPITAL	National Institute for Communicable Diseases of the National Health Laboratory Service	Amoako DG et al
SouthAfrica/NICD-R00318/2022	EPI_ISL_9201680	MITCHELL'S PLAIN DISTRIC HOSPITAL	National Institute for Communicable Diseases of the National Health Laboratory Service	Amoako DG et al
SouthAfrica/NICD-R00319/2022	EPI_ISL_9201681	MITCHELL'S PLAIN DISTRIC HOSPITAL	National Institute for Communicable Diseases of the National Health Laboratory Service	Amoako DG et al
SouthAfrica/NICD-R00199/2022	EPI_ISL_9201676	EDENDALE HOSPITAL	National Institute for Communicable Diseases of the National Health Laboratory Service	Amoako DG et al
SouthAfrica/NICD-N28087/2022	EPI_ISL_9201541	VERMAAK	National Institute for Communicable Diseases of the National Health Laboratory Service	Amoako DG et al
SouthAfrica/NICD-N28095/2022	EPI_ISL_9201544	VERMAAK	National Institute for Communicable Diseases of the National Health Laboratory Service	Amoako DG et al
SouthAfrica/NICD-R00192/2022	EPI_ISL_9201670	EDENDALE HOSPITAL	National Institute for Communicable Diseases of the National Health Laboratory Service	Amoako DG et al
SouthAfrica/NICD-R00195/2022	EPI_ISL_9201672	EDENDALE HOSPITAL	National Institute for Communicable Diseases of the National Health Laboratory Service	Amoako DG et al
SouthAfrica/NICD-R00163/2022	EPI_ISL_9201667	EDENDALE HOSPITAL	National Institute for Communicable Diseases of the National Health Laboratory Service	Amoako DG et al
SouthAfrica/NICD-R00197/2022	EPI_ISL_9201674	EDENDALE HOSPITAL	National Institute for Communicable Diseases of the National Health Laboratory Service	Amoako DG et al
SouthAfrica/NICD-R00201/2022	EPI_ISL_9201677	EDENDALE HOSPITAL	National Institute for Communicable Diseases of the National Health Laboratory Service	Amoako DG et al
SouthAfrica/NICD-N28124/2022	EPI_ISL_9201559	VERMAAK	National Institute for Communicable Diseases of the National Health Laboratory Service	Amoako DG et al
SouthAfrica/NICD-N28134/2022	EPI_ISL_9201564	VERMAAK	National Institute for Communicable Diseases of the National Health Laboratory Service	Amoako DG et al
SouthAfrica/NICD-N28393/2022	EPI_ISL_9201572	VERMAAK	National Institute for Communicable Diseases of the National Health Laboratory Service	Amoako DG et al
SouthAfrica/NICD-N28397/2022	EPI_ISL_9201576	VERMAAK	National Institute for Communicable Diseases of the National Health Laboratory Service	Amoako DG et al
SouthAfrica/NICD-N28401/2022	EPI_ISL_9201578	VERMAAK	National Institute for Communicable Diseases of the National Health Laboratory Service	Amoako DG et al
SouthAfrica/NICD-R00277/2022	EPI_ISL_9201678	TINTSWALO HOSPITAL	National Institute for Communicable Diseases of the National Health Laboratory Service	Amoako DG et al
SouthAfrica/NICD-R00279/2022	EPI_ISL_9201679	TINTSWALO HOSPITAL	National Institute for Communicable Diseases of the National Health Laboratory Service	Amoako DG et al
SouthAfrica/NICD-R00178/2022	EPI_ISL_9201669	EDENDALE GATEWAY CLINIC	National Institute for Communicable Diseases of the National Health Laboratory Service	Amoako DG et al
SouthAfrica/NICD-R00198/2022	EPI_ISL_9201675	EDENDALE GATEWAY CLINIC	National Institute for Communicable Diseases of the National Health Laboratory Service	Amoako DG et al
SouthAfrica/NICD-N28132/2022	EPI_ISL_9201562	VERMAAK	National Institute for Communicable Diseases of the National Health Laboratory Service	Amoako DG et al
SouthAfrica/NICD-N28390/2022	EPI_ISL_9201570	VERMAAK	National Institute for Communicable Diseases of the National Health Laboratory Service	Amoako DG et al
SouthAfrica/NICD-N28133/2022	EPI_ISL_9201563	VERMAAK	National Institute for Communicable Diseases of the National Health Laboratory Service	Amoako DG et al
SouthAfrica/NICD-N28403/2022	EPI_ISL_9201579	VERMAAK	National Institute for Communicable Diseases of the National Health Laboratory Service	Amoako DG et al
SouthAfrica/NICD-N28562/2022	EPI_ISL_9201587	LANCET	National Institute for Communicable Diseases of the National Health Laboratory Service	Amoako DG et al
SouthAfrica/NICD-N28563/2022	EPI_ISL_9201588	LANCET	National Institute for Communicable Diseases of the National Health Laboratory Service	Amoako DG et al
SouthAfrica/NICD-N28564/2022	EPI_ISL_9201589	LANCET	National Institute for Communicable Diseases of the National Health Laboratory Service	Amoako DG et al
SouthAfrica/NICD-N28565/2022	EPI_ISL_9201590	LANCET	National Institute for Communicable Diseases of the National Health Laboratory Service	Amoako DG et al
SouthAfrica/NICD-N28398/2022	EPI_ISL_9201577	VERMAAK	National Institute for Communicable Diseases of the National Health Laboratory Service	Amoako DG et al
SouthAfrica/NICD-N28128/2022	EPI_ISL_9201560	VERMAAK	National Institute for Communicable Diseases of the National Health Laboratory Service	Amoako DG et al
SouthAfrica/NICD-N28098/2022	EPI_ISL_9201547	VERMAAK	National Institute for Communicable Diseases of the National Health Laboratory Service	Amoako DG et al
SouthAfrica/NICD-R00355/2022	EPI_ISL_9201691	AGINCOURT CLINIC	National Institute for Communicable Diseases of the National Health Laboratory Service	Amoako DG et al
SouthAfrica/NICD-R00338/2022	EPI_ISL_9201685	AGINCOURT CLINIC	National Institute for Communicable Diseases of the National Health Laboratory Service	Amoako DG et al
SouthAfrica/NICD-R00351/2022	EPI_ISL_9201689	AGINCOURT CLINIC	National Institute for Communicable Diseases of the National Health Laboratory Service	Amoako DG et al
SouthAfrica/NICD-N28115/2022	EPI_ISL_9201554	VERMAAK	National Institute for Communicable Diseases of the National Health Laboratory Service	Amoako DG et al
SouthAfrica/NICD-N28285/2022	EPI_ISL_9201565	POLOKWANE LABORATORY	National Institute for Communicable Diseases of the National Health Laboratory Service	Amoako DG et al
SouthAfrica/NICD-N28561/2022	EPI_ISL_9201586	LANCET	National Institute for Communicable Diseases of the National Health Laboratory Service	Amoako DG et al
SouthAfrica/NICD-N28579/2022	EPI_ISL_9201604	LANCET	National Institute for Communicable Diseases of the National Health Laboratory Service	Amoako DG et al
SouthAfrica/NICD-N28116/2022	EPI_ISL_9201555	VERMAAK	National Institute for Communicable Diseases of the National Health Laboratory Service	Amoako DG et al
SouthAfrica/NICD-N28118/2022	EPI_ISL_9201557	VERMAAK	National Institute for Communicable Diseases of the National Health Laboratory Service	Amoako DG et al
SouthAfrica/NICD-N28089/2022	EPI_ISL_9201542	VERMAAK	National Institute for Communicable Diseases of the National Health Laboratory Service	Amoako DG et al
SouthAfrica/NICD-N28093/2022	EPI_ISL_9201543	VERMAAK	National Institute for Communicable Diseases of the National Health Laboratory Service	Amoako DG et al
SouthAfrica/NICD-N28106/2022	EPI_ISL_9201550	VERMAAK	National Institute for Communicable Diseases of the National Health Laboratory Service	Amoako DG et al
SouthAfrica/NICD-N28291/2022	EPI_ISL_9201568	POLOKWANE LABORATORY	National Institute for Communicable Diseases of the National Health Laboratory Service	Amoako DG et al
SouthAfrica/NICD-N28287/2022	EPI_ISL_9201566	POLOKWANE LABORATORY	National Institute for Communicable Diseases of the National Health Laboratory Service	Amoako DG et al
SouthAfrica/NICD-R00193/2022	EPI_ISL_9201671	EDENDALE HOSPITAL	National Institute for Communicable Diseases of the National Health Laboratory Service	Amoako DG et al
SouthAfrica/NICD-R00196/2022	EPI_ISL_9201673	EDENDALE HOSPITAL	National Institute for Communicable Diseases of the National Health Laboratory Service	Amoako DG et al
SouthAfrica/NICD-N28114/2022	EPI_ISL_9201553	VERMAAK	National Institute for Communicable Diseases of the National Health Laboratory Service	Amoako DG et al
SouthAfrica/NICD-N28120/2022	EPI_ISL_9201558	VERMAAK	National Institute for Communicable Diseases of the National Health Laboratory Service	Amoako DG et al
SouthAfrica/NICD-N28292/2022	EPI_ISL_9201569	POLOKWANE LABORATORY	National Institute for Communicable Diseases of the National Health Laboratory Service	Amoako DG et al
SouthAfrica/NICD-N28391/2022	EPI_ISL_9201571	VERMAAK	National Institute for Communicable Diseases of the National Health Laboratory Service	Amoako DG et al
SouthAfrica/NICD-N28395/2022	EPI_ISL_9201574	VERMAAK	National Institute for Communicable Diseases of the National Health Laboratory Service	Amoako DG et al
SouthAfrica/NICD-N28404/2022	EPI_ISL_9201580	VERMAAK	National Institute for Communicable Diseases of the National Health Laboratory Service	Amoako DG et al
SouthAfrica/NCV355/2022	EPI_ISL_9149807	National Health Laboratory Services, Virology	National Health Laboratory Services, Virology	Kathleen Subramoney et al
SouthAfrica/NCV356/2022	EPI_ISL_9149808	National Health Laboratory Services, Virology	National Health Laboratory Services, Virology	Kathleen Subramoney et al
SouthAfrica/NCV357/2022	EPI_ISL_9149809	National Health Laboratory Services, Virology	National Health Laboratory Services, Virology	Kathleen Subramoney et al
SouthAfrica/NCV358/2022	EPI_ISL_9149810	National Health Laboratory Services, Virology	National Health Laboratory Services, Virology	Kathleen Subramoney et al
SouthAfrica/NCV372/2022	EPI_ISL_9149820	National Health Laboratory Services, Virology	National Health Laboratory Services, Virology	Kathleen Subramoney et al
SouthAfrica/NCV373/2022	EPI_ISL_9149821	National Health Laboratory Services, Virology	National Health Laboratory Services, Virology	Kathleen Subramoney et al
SouthAfrica/NCV353/2022	EPI_ISL_9149805	National Health Laboratory Services, Virology	National Health Laboratory Services, Virology	Kathleen Subramoney et al
SouthAfrica/NCV370/2022	EPI_ISL_9149819	National Health Laboratory Services, Virology	National Health Laboratory Services, Virology	Kathleen Subramoney et al
SouthAfrica/NCV359/2022	EPI_ISL_9149811	National Health Laboratory Services, Virology	National Health Laboratory Services, Virology	Kathleen Subramoney et al
SouthAfrica/NCV360/2022	EPI_ISL_9149812	National Health Laboratory Services, Virology	National Health Laboratory Services, Virology	Kathleen Subramoney et al
SouthAfrica/NCV369/2022	EPI_ISL_9149818	National Health Laboratory Services, Virology	National Health Laboratory Services, Virology	Kathleen Subramoney et al
SouthAfrica/NCV374/2022	EPI_ISL_9149822	National Health Laboratory Services, Virology	National Health Laboratory Services, Virology	Kathleen Subramoney et al
SouthAfrica/NCV354/2022	EPI_ISL_9149806	National Health Laboratory Services, Virology	National Health Laboratory Services, Virology	Kathleen Subramoney et al
SouthAfrica/NCV367/2022	EPI_ISL_9149817	National Health Laboratory Services, Virology	National Health Laboratory Services, Virology	Kathleen Subramoney et al
SouthAfrica/CERI-KRISP-K034852/2022	EPI_ISL_9082887	CAPRISA	CERI, Centre for Epidemic Response and Innvoation, Stellenbosch University and KRISP, KZN Research Innovation and Sequencing Platform, UKZN.	Natasha Samsunder et al
SouthAfrica/CERI-KRISP-K034856/2022	EPI_ISL_9082900	CAPRISA	CERI, Centre for Epidemic Response and Innvoation, Stellenbosch University and KRISP, KZN Research Innovation and Sequencing Platform, UKZN.	Natasha Samsunder et al
SouthAfrica/CERI-KRISP-K034857/2022	EPI_ISL_9082899	CAPRISA	CERI, Centre for Epidemic Response and Innvoation, Stellenbosch University and KRISP, KZN Research Innovation and Sequencing Platform, UKZN.	Natasha Samsunder et al
SouthAfrica/CERI-KRISP-K034858/2022	EPI_ISL_9082907	CAPRISA	CERI, Centre for Epidemic Response and Innvoation, Stellenbosch University and KRISP, KZN Research Innovation and Sequencing Platform, UKZN.	Natasha Samsunder et al
SouthAfrica/CERI-KRISP-K034860/2022	EPI_ISL_9082871	CAPRISA	CERI, Centre for Epidemic Response and Innvoation, Stellenbosch University and KRISP, KZN Research Innovation and Sequencing Platform, UKZN.	Natasha Samsunder et al
SouthAfrica/CERI-KRISP-K034734/2022	EPI_ISL_9072330	National Health Laboratory Services, Virology	CERI, Centre for Epidemic Response and Innvoation, Stellenbosch University and KRISP, KZN Research Innovation and Sequencing Platform, UKZN.	Kathleen Subramoney et al
SouthAfrica/CERI-KRISP-K034739/2022	EPI_ISL_9072335	National Health Laboratory Services, Virology	CERI, Centre for Epidemic Response and Innvoation, Stellenbosch University and KRISP, KZN Research Innovation and Sequencing Platform, UKZN.	Kathleen Subramoney et al
SouthAfrica/CERI-KRISP-K034741/2022	EPI_ISL_9072337	National Health Laboratory Services, Virology	CERI, Centre for Epidemic Response and Innvoation, Stellenbosch University and KRISP, KZN Research Innovation and Sequencing Platform, UKZN.	Kathleen Subramoney et al
SouthAfrica/CERI-KRISP-K034841/2022	EPI_ISL_9082879	CAPRISA	CERI, Centre for Epidemic Response and Innvoation, Stellenbosch University and KRISP, KZN Research Innovation and Sequencing Platform, UKZN.	Natasha Samsunder et al
SouthAfrica/CERI-KRISP-K034847/2022	EPI_ISL_9082892	CAPRISA	CERI, Centre for Epidemic Response and Innvoation, Stellenbosch University and KRISP, KZN Research Innovation and Sequencing Platform, UKZN.	Natasha Samsunder et al
SouthAfrica/CERI-KRISP-K034848/2022	EPI_ISL_9082870	CAPRISA	CERI, Centre for Epidemic Response and Innvoation, Stellenbosch University and KRISP, KZN Research Innovation and Sequencing Platform, UKZN.	Natasha Samsunder et al
SouthAfrica/CERI-KRISP-K034850/2022	EPI_ISL_9082896	CAPRISA	CERI, Centre for Epidemic Response and Innvoation, Stellenbosch University and KRISP, KZN Research Innovation and Sequencing Platform, UKZN.	Natasha Samsunder et al
SouthAfrica/CERI-KRISP-K034697/2022	EPI_ISL_9072299	National Health Laboratory Services, Virology	CERI, Centre for Epidemic Response and Innvoation, Stellenbosch University and KRISP, KZN Research Innovation and Sequencing Platform, UKZN.	Kathleen Subramoney et al
SouthAfrica/CERI-KRISP-K034699/2022	EPI_ISL_9072301	National Health Laboratory Services, Virology	CERI, Centre for Epidemic Response and Innvoation, Stellenbosch University and KRISP, KZN Research Innovation and Sequencing Platform, UKZN.	Kathleen Subramoney et al
SouthAfrica/CERI-KRISP-K034701/2022	EPI_ISL_9072303	National Health Laboratory Services, Virology	CERI, Centre for Epidemic Response and Innvoation, Stellenbosch University and KRISP, KZN Research Innovation and Sequencing Platform, UKZN.	Kathleen Subramoney et al
SouthAfrica/CERI-KRISP-K034704/2022	EPI_ISL_9072306	National Health Laboratory Services, Virology	CERI, Centre for Epidemic Response and Innvoation, Stellenbosch University and KRISP, KZN Research Innovation and Sequencing Platform, UKZN.	Kathleen Subramoney et al
SouthAfrica/CERI-KRISP-K034732/2022	EPI_ISL_9072328	National Health Laboratory Services, Virology	CERI, Centre for Epidemic Response and Innvoation, Stellenbosch University and KRISP, KZN Research Innovation and Sequencing Platform, UKZN.	Kathleen Subramoney et al
SouthAfrica/CERI-KRISP-K034738/2022	EPI_ISL_9072334	National Health Laboratory Services, Virology	CERI, Centre for Epidemic Response and Innvoation, Stellenbosch University and KRISP, KZN Research Innovation and Sequencing Platform, UKZN.	Kathleen Subramoney et al
SouthAfrica/CERI-KRISP-K034740/2022	EPI_ISL_9072336	National Health Laboratory Services, Virology	CERI, Centre for Epidemic Response and Innvoation, Stellenbosch University and KRISP, KZN Research Innovation and Sequencing Platform, UKZN.	Kathleen Subramoney et al
SouthAfrica/CERI-KRISP-K034742/2022	EPI_ISL_9072338	National Health Laboratory Services, Virology	CERI, Centre for Epidemic Response and Innvoation, Stellenbosch University and KRISP, KZN Research Innovation and Sequencing Platform, UKZN.	Kathleen Subramoney et al
SouthAfrica/CERI-KRISP-K034743/2022	EPI_ISL_9072339	CAPRISA Hillcrest	CERI, Centre for Epidemic Response and Innvoation, Stellenbosch University and KRISP, KZN Research Innovation and Sequencing Platform, UKZN.	Natasha Samsunder et al
SouthAfrica/CERI-KRISP-K034812/2022	EPI_ISL_9082904	CAPRISA	CERI, Centre for Epidemic Response and Innvoation, Stellenbosch University and KRISP, KZN Research Innovation and Sequencing Platform, UKZN.	Natasha Samsunder et al
SouthAfrica/CERI-KRISP-K034815/2022	EPI_ISL_9082886	CAPRISA	CERI, Centre for Epidemic Response and Innvoation, Stellenbosch University and KRISP, KZN Research Innovation and Sequencing Platform, UKZN.	Natasha Samsunder et al
SouthAfrica/CERI-KRISP-K034817/2022	EPI_ISL_9082874	CAPRISA	CERI, Centre for Epidemic Response and Innvoation, Stellenbosch University and KRISP, KZN Research Innovation and Sequencing Platform, UKZN.	Natasha Samsunder et al
SouthAfrica/CERI-KRISP-K034818/2022	EPI_ISL_9082885	CAPRISA	CERI, Centre for Epidemic Response and Innvoation, Stellenbosch University and KRISP, KZN Research Innovation and Sequencing Platform, UKZN.	Natasha Samsunder et al
SouthAfrica/CERI-KRISP-K034820/2022	EPI_ISL_9082867	CAPRISA	CERI, Centre for Epidemic Response and Innvoation, Stellenbosch University and KRISP, KZN Research Innovation and Sequencing Platform, UKZN.	Natasha Samsunder et al
SouthAfrica/CERI-KRISP-K034823/2022	EPI_ISL_9082875	CAPRISA	CERI, Centre for Epidemic Response and Innvoation, Stellenbosch University and KRISP, KZN Research Innovation and Sequencing Platform, UKZN.	Natasha Samsunder et al
SouthAfrica/CERI-KRISP-K034824/2022	EPI_ISL_9082884	CAPRISA	CERI, Centre for Epidemic Response and Innvoation, Stellenbosch University and KRISP, KZN Research Innovation and Sequencing Platform, UKZN.	Natasha Samsunder et al
SouthAfrica/CERI-KRISP-K034825/2022	EPI_ISL_9082908	CAPRISA	CERI, Centre for Epidemic Response and Innvoation, Stellenbosch University and KRISP, KZN Research Innovation and Sequencing Platform, UKZN.	Natasha Samsunder et al
SouthAfrica/CERI-KRISP-K034827/2022	EPI_ISL_9082905	CAPRISA	CERI, Centre for Epidemic Response and Innvoation, Stellenbosch University and KRISP, KZN Research Innovation and Sequencing Platform, UKZN.	Natasha Samsunder et al
SouthAfrica/CERI-KRISP-K034828/2022	EPI_ISL_9082878	CAPRISA	CERI, Centre for Epidemic Response and Innvoation, Stellenbosch University and KRISP, KZN Research Innovation and Sequencing Platform, UKZN.	Natasha Samsunder et al
SouthAfrica/CERI-KRISP-K034829/2022	EPI_ISL_9082869	CAPRISA	CERI, Centre for Epidemic Response and Innvoation, Stellenbosch University and KRISP, KZN Research Innovation and Sequencing Platform, UKZN.	Natasha Samsunder et al
SouthAfrica/CERI-KRISP-K034849/2022	EPI_ISL_9082873	CAPRISA	CERI, Centre for Epidemic Response and Innvoation, Stellenbosch University and KRISP, KZN Research Innovation and Sequencing Platform, UKZN.	Natasha Samsunder et al
SouthAfrica/CERI-KRISP-K034706/2022	EPI_ISL_9072308	National Health Laboratory Services, Virology	CERI, Centre for Epidemic Response and Innvoation, Stellenbosch University and KRISP, KZN Research Innovation and Sequencing Platform, UKZN.	Kathleen Subramoney et al
SouthAfrica/CERI-KRISP-K034708/2022	EPI_ISL_9072310	National Health Laboratory Services, Virology	CERI, Centre for Epidemic Response and Innvoation, Stellenbosch University and KRISP, KZN Research Innovation and Sequencing Platform, UKZN.	Kathleen Subramoney et al
SouthAfrica/CERI-KRISP-K034712/2022	EPI_ISL_9072313	National Health Laboratory Services, Virology	CERI, Centre for Epidemic Response and Innvoation, Stellenbosch University and KRISP, KZN Research Innovation and Sequencing Platform, UKZN.	Kathleen Subramoney et al
SouthAfrica/CERI-KRISP-K034715/2022	EPI_ISL_9072316	National Health Laboratory Services, Virology	CERI, Centre for Epidemic Response and Innvoation, Stellenbosch University and KRISP, KZN Research Innovation and Sequencing Platform, UKZN.	Kathleen Subramoney et al
SouthAfrica/CERI-KRISP-K034730/2022	EPI_ISL_9072326	National Health Laboratory Services, Virology	CERI, Centre for Epidemic Response and Innvoation, Stellenbosch University and KRISP, KZN Research Innovation and Sequencing Platform, UKZN.	Kathleen Subramoney et al
SouthAfrica/CERI-KRISP-K034731/2022	EPI_ISL_9072327	National Health Laboratory Services, Virology	CERI, Centre for Epidemic Response and Innvoation, Stellenbosch University and KRISP, KZN Research Innovation and Sequencing Platform, UKZN.	Kathleen Subramoney et al
SouthAfrica/CERI-KRISP-K034733/2022	EPI_ISL_9072329	National Health Laboratory Services, Virology	CERI, Centre for Epidemic Response and Innvoation, Stellenbosch University and KRISP, KZN Research Innovation and Sequencing Platform, UKZN.	Kathleen Subramoney et al
SouthAfrica/CERI-KRISP-K034713/2022	EPI_ISL_9072314	National Health Laboratory Services, Virology	CERI, Centre for Epidemic Response and Innvoation, Stellenbosch University and KRISP, KZN Research Innovation and Sequencing Platform, UKZN.	Kathleen Subramoney et al
SouthAfrica/CERI-KRISP-K034720/2022	EPI_ISL_9072318	National Health Laboratory Services, Virology	CERI, Centre for Epidemic Response and Innvoation, Stellenbosch University and KRISP, KZN Research Innovation and Sequencing Platform, UKZN.	Kathleen Subramoney et al
SouthAfrica/CERI-KRISP-K034722/2022	EPI_ISL_9072320	National Health Laboratory Services, Virology	CERI, Centre for Epidemic Response and Innvoation, Stellenbosch University and KRISP, KZN Research Innovation and Sequencing Platform, UKZN.	Kathleen Subramoney et al
SouthAfrica/CERI-KRISP-K034723/2022	EPI_ISL_9072321	National Health Laboratory Services, Virology	CERI, Centre for Epidemic Response and Innvoation, Stellenbosch University and KRISP, KZN Research Innovation and Sequencing Platform, UKZN.	Kathleen Subramoney et al
SouthAfrica/CERI-KRISP-K034728/2022	EPI_ISL_9072324	National Health Laboratory Services, Virology	CERI, Centre for Epidemic Response and Innvoation, Stellenbosch University and KRISP, KZN Research Innovation and Sequencing Platform, UKZN.	Kathleen Subramoney et al
SouthAfrica/CERI-KRISP-K034736/2022	EPI_ISL_9072332	National Health Laboratory Services, Virology	CERI, Centre for Epidemic Response and Innvoation, Stellenbosch University and KRISP, KZN Research Innovation and Sequencing Platform, UKZN.	Kathleen Subramoney et al
SouthAfrica/CERI-KRISP-K034737/2022	EPI_ISL_9072333	National Health Laboratory Services, Virology	CERI, Centre for Epidemic Response and Innvoation, Stellenbosch University and KRISP, KZN Research Innovation and Sequencing Platform, UKZN.	Kathleen Subramoney et al
SouthAfrica/CERI-KRISP-K034862/2022	EPI_ISL_9082890	CAPRISA	CERI, Centre for Epidemic Response and Innvoation, Stellenbosch University and KRISP, KZN Research Innovation and Sequencing Platform, UKZN.	Natasha Samsunder et al
SouthAfrica/CERI-KRISP-K034735/2022	EPI_ISL_9072331	National Health Laboratory Services, Virology	CERI, Centre for Epidemic Response and Innvoation, Stellenbosch University and KRISP, KZN Research Innovation and Sequencing Platform, UKZN.	Kathleen Subramoney et al
SouthAfrica/CERI-KRISP-K034698/2022	EPI_ISL_9072300	National Health Laboratory Services, Virology	CERI, Centre for Epidemic Response and Innvoation, Stellenbosch University and KRISP, KZN Research Innovation and Sequencing Platform, UKZN.	Kathleen Subramoney et al
SouthAfrica/CERI-KRISP-K034700/2022	EPI_ISL_9072302	National Health Laboratory Services, Virology	CERI, Centre for Epidemic Response and Innvoation, Stellenbosch University and KRISP, KZN Research Innovation and Sequencing Platform, UKZN.	Kathleen Subramoney et al
SouthAfrica/CERI-KRISP-K034729/2022	EPI_ISL_9072325	National Health Laboratory Services, Virology	CERI, Centre for Epidemic Response and Innvoation, Stellenbosch University and KRISP, KZN Research Innovation and Sequencing Platform, UKZN.	Kathleen Subramoney et al
SouthAfrica/CERI-KRISP-K034811/2022	EPI_ISL_9082881	CAPRISA	CERI, Centre for Epidemic Response and Innvoation, Stellenbosch University and KRISP, KZN Research Innovation and Sequencing Platform, UKZN.	Natasha Samsunder et al
SouthAfrica/CERI-KRISP-K034822/2022	EPI_ISL_9082868	CAPRISA	CERI, Centre for Epidemic Response and Innvoation, Stellenbosch University and KRISP, KZN Research Innovation and Sequencing Platform, UKZN.	Natasha Samsunder et al
SouthAfrica/CERI-KRISP-K034711/2022	EPI_ISL_9072312	National Health Laboratory Services, Virology	CERI, Centre for Epidemic Response and Innvoation, Stellenbosch University and KRISP, KZN Research Innovation and Sequencing Platform, UKZN.	Kathleen Subramoney et al
SouthAfrica/CERI-KRISP-K034853/2022	EPI_ISL_9082858	CAPRISA	CERI, Centre for Epidemic Response and Innvoation, Stellenbosch University and KRISP, KZN Research Innovation and Sequencing Platform, UKZN.	Natasha Samsunder et al
SouthAfrica/CERI-KRISP-K034863/2022	EPI_ISL_9082859	CAPRISA	CERI, Centre for Epidemic Response and Innvoation, Stellenbosch University and KRISP, KZN Research Innovation and Sequencing Platform, UKZN.	Natasha Samsunder et al
SouthAfrica/CERI-KRISP-K034694/2022	EPI_ISL_9072296	National Health Laboratory Services, Virology	CERI, Centre for Epidemic Response and Innvoation, Stellenbosch University and KRISP, KZN Research Innovation and Sequencing Platform, UKZN.	Kathleen Subramoney et al
SouthAfrica/CERI-KRISP-K034726/2022	EPI_ISL_9072323	National Health Laboratory Services, Virology	CERI, Centre for Epidemic Response and Innvoation, Stellenbosch University and KRISP, KZN Research Innovation and Sequencing Platform, UKZN.	Kathleen Subramoney et al
SouthAfrica/CERI-KRISP-K034844/2022	EPI_ISL_9082856	CAPRISA	CERI, Centre for Epidemic Response and Innvoation, Stellenbosch University and KRISP, KZN Research Innovation and Sequencing Platform, UKZN.	Natasha Samsunder et al
SouthAfrica/CERI-KRISP-K034695/2022	EPI_ISL_9072297	National Health Laboratory Services, Virology	CERI, Centre for Epidemic Response and Innvoation, Stellenbosch University and KRISP, KZN Research Innovation and Sequencing Platform, UKZN.	Kathleen Subramoney et al
SouthAfrica/CERI-KRISP-K034696/2022	EPI_ISL_9072298	National Health Laboratory Services, Virology	CERI, Centre for Epidemic Response and Innvoation, Stellenbosch University and KRISP, KZN Research Innovation and Sequencing Platform, UKZN.	Kathleen Subramoney et al
SouthAfrica/CERI-KRISP-K034702/2022	EPI_ISL_9072304	National Health Laboratory Services, Virology	CERI, Centre for Epidemic Response and Innvoation, Stellenbosch University and KRISP, KZN Research Innovation and Sequencing Platform, UKZN.	Kathleen Subramoney et al
SouthAfrica/CERI-KRISP-K034705/2022	EPI_ISL_9072307	National Health Laboratory Services, Virology	CERI, Centre for Epidemic Response and Innvoation, Stellenbosch University and KRISP, KZN Research Innovation and Sequencing Platform, UKZN.	Kathleen Subramoney et al
SouthAfrica/CERI-KRISP-K034707/2022	EPI_ISL_9072309	National Health Laboratory Services, Virology	CERI, Centre for Epidemic Response and Innvoation, Stellenbosch University and KRISP, KZN Research Innovation and Sequencing Platform, UKZN.	Kathleen Subramoney et al
SouthAfrica/CERI-KRISP-K034709/2022	EPI_ISL_9072311	National Health Laboratory Services, Virology	CERI, Centre for Epidemic Response and Innvoation, Stellenbosch University and KRISP, KZN Research Innovation and Sequencing Platform, UKZN.	Kathleen Subramoney et al
SouthAfrica/CERI-KRISP-K034714/2022	EPI_ISL_9072315	National Health Laboratory Services, Virology	CERI, Centre for Epidemic Response and Innvoation, Stellenbosch University and KRISP, KZN Research Innovation and Sequencing Platform, UKZN.	Kathleen Subramoney et al
SouthAfrica/CERI-KRISP-K034703/2022	EPI_ISL_9072305	National Health Laboratory Services, Virology	CERI, Centre for Epidemic Response and Innvoation, Stellenbosch University and KRISP, KZN Research Innovation and Sequencing Platform, UKZN.	Kathleen Subramoney et al
SouthAfrica/CERI-KRISP-K034721/2022	EPI_ISL_9072319	National Health Laboratory Services, Virology	CERI, Centre for Epidemic Response and Innvoation, Stellenbosch University and KRISP, KZN Research Innovation and Sequencing Platform, UKZN.	Kathleen Subramoney et al
SouthAfrica/NHLS-UCT-GS-AG66/2022	EPI_ISL_8975106	Groote Schuur Hospital wc GSH	NHLS/UCT	Arash Iranzadeh et al
SouthAfrica/NHLS-UCT-GS-AG68/2022	EPI_ISL_8975101	Groote Schuur Hospital wc GSH	NHLS/UCT	Arash Iranzadeh et al
SouthAfrica/NHLS-UCT-GS-AG64/2022	EPI_ISL_8975130	Calitzdorp (Bergsig) Clinic wc CDC	NHLS/UCT	Arash Iranzadeh et al
SouthAfrica/NHLS-UCT-GS-AG65/2022	EPI_ISL_8975132	Plettenberg Bay Clinic wc PLC	NHLS/UCT	Arash Iranzadeh et al
SouthAfrica/NHLS-UCT-GS-AG60/2022	EPI_ISL_8975066	Groote Schuur Hospital wc GSH	NHLS/UCT	Arash Iranzadeh et al
SouthAfrica/NHLS-UCT-GS-AG61/2022	EPI_ISL_8975019	Uniondale Hospital wc UDH	NHLS/UCT	Arash Iranzadeh et al
SouthAfrica/NHLS-UCT-LA-Z781/2022	EPI_ISL_8975038	Lancet	NHLS/UCT	Arash Iranzadeh et al
SouthAfrica/NHLS-UCT-LA-Z782/2022	EPI_ISL_8975068	Lancet	NHLS/UCT	Arash Iranzadeh et al
SouthAfrica/NHLS-UCT-LA-Z783/2022	EPI_ISL_8975085	Lancet	NHLS/UCT	Arash Iranzadeh et al
SouthAfrica/NHLS-UCT-LA-Z784/2022	EPI_ISL_8975078	Lancet	NHLS/UCT	Arash Iranzadeh et al
SouthAfrica/NHLS-UCT-LA-Z785/2022	EPI_ISL_8975062	Lancet	NHLS/UCT	Arash Iranzadeh et al
SouthAfrica/NHLS-UCT-LA-Z786/2022	EPI_ISL_8975034	Lancet	NHLS/UCT	Arash Iranzadeh et al
SouthAfrica/NHLS-UCT-LA-Z787/2022	EPI_ISL_8975063	Lancet	NHLS/UCT	Arash Iranzadeh et al
SouthAfrica/NHLS-UCT-LA-Z788/2022	EPI_ISL_8975110	Lancet	NHLS/UCT	Arash Iranzadeh et al
SouthAfrica/NHLS-UCT-LA-Z789/2022	EPI_ISL_8975057	Lancet	NHLS/UCT	Arash Iranzadeh et al
SouthAfrica/NHLS-UCT-LA-Z790/2022	EPI_ISL_8975122	Lancet	NHLS/UCT	Arash Iranzadeh et al
SouthAfrica/NHLS-UCT-LA-Z791/2022	EPI_ISL_8975025	Lancet	NHLS/UCT	Arash Iranzadeh et al
SouthAfrica/NHLS-UCT-LA-Z792/2022	EPI_ISL_8975064	Lancet	NHLS/UCT	Arash Iranzadeh et al
SouthAfrica/NHLS-UCT-GS-AG57/2022	EPI_ISL_8975137	Groote Schuur Hospital wc GSH	NHLS/UCT	Arash Iranzadeh et al
SouthAfrica/NHLS-UCT-GS-AG58/2022	EPI_ISL_8975055	Groote Schuur Hospital wc GSH	NHLS/UCT	Arash Iranzadeh et al
SouthAfrica/NHLS-UCT-GS-AG59/2022	EPI_ISL_8975118	Hornlee Clinic wc HLC	NHLS/UCT	Arash Iranzadeh et al
SouthAfrica/NHLS-UCT-GS-AG53/2022	EPI_ISL_8975119	Groote Schuur Hospital wc GSH	NHLS/UCT	Arash Iranzadeh et al
SouthAfrica/NHLS-UCT-GS-AG54/2022	EPI_ISL_8975051	Groote Schuur Hospital wc GSH	NHLS/UCT	Arash Iranzadeh et al
SouthAfrica/NHLS-UCT-GS-AG55/2022	EPI_ISL_8975093	Brooklyn Chest Hospital wc BCH	NHLS/UCT	Arash Iranzadeh et al
SouthAfrica/NHLS-UCT-GS-AG69/2022	EPI_ISL_8975053	Thembalethu CDC wc THC	NHLS/UCT	Arash Iranzadeh et al
SouthAfrica/NHLS-UCT-GS-AG62/2022	EPI_ISL_8975084	Groote Schuur Hospital wc GSH	NHLS/UCT	Arash Iranzadeh et al
SouthAfrica/CERI-KRISP-K034876/2022	EPI_ISL_8896437	CAPRISA	CERI, Centre for Epidemic Response and Innvoation, Stellenbosch University and KRISP, KZN Research Innovation and Sequencing Platform, UKZN.	Natasha Samsunder et al
SouthAfrica/CERI-KRISP-K034890/2022	EPI_ISL_8896447	CAPRISA	CERI, Centre for Epidemic Response and Innvoation, Stellenbosch University and KRISP, KZN Research Innovation and Sequencing Platform, UKZN.	Natasha Samsunder et al
SouthAfrica/CERI-KRISP-K034893/2022	EPI_ISL_8896449	CAPRISA	CERI, Centre for Epidemic Response and Innvoation, Stellenbosch University and KRISP, KZN Research Innovation and Sequencing Platform, UKZN.	Natasha Samsunder et al
SouthAfrica/CERI-KRISP-K034894/2022	EPI_ISL_8896450	Lancet Laboratory	CERI, Centre for Epidemic Response and Innvoation, Stellenbosch University and KRISP, KZN Research Innovation and Sequencing Platform, UKZN.	Sean Naidu et al
SouthAfrica/CERI-KRISP-K034902/2022	EPI_ISL_8896452	National Health Laboratory Service, Kwazulu-Natal, South Africa	CERI, Centre for Epidemic Response and Innvoation, Stellenbosch University and KRISP, KZN Research Innovation and Sequencing Platform, UKZN.	Nokukhanya Mdlalose et al
SouthAfrica/CERI-KRISP-K034903/2022	EPI_ISL_8896453	National Health Laboratory Service, Kwazulu-Natal, South Africa	CERI, Centre for Epidemic Response and Innvoation, Stellenbosch University and KRISP, KZN Research Innovation and Sequencing Platform, UKZN.	Nokukhanya Mdlalose et al
SouthAfrica/UFS-VIRO-NGS-ONT180122BC63/2022	EPI_ISL_8890536	NHLS Universitas Academic	UFS Virology	PA Bester et al
SouthAfrica/SU-NHLS-3732/2022	EPI_ISL_8890456	Division of Medical Virology, National Health Laboratory Service (NHLS), Tygerberg Hospital / Stellenbosch University	Division of Medical Virology, National Health Laboratory Service (NHLS), Tygerberg Hospital / Stellenbosch University	Susan Engelbrecht et al
SouthAfrica/SU-NHLS-3745/2022	EPI_ISL_8890464	Division of Medical Virology, National Health Laboratory Service (NHLS), Tygerberg Hospital / Stellenbosch University	Division of Medical Virology, National Health Laboratory Service (NHLS), Tygerberg Hospital / Stellenbosch University	Susan Engelbrecht et al
SouthAfrica/SU-NHLS-3748/2022	EPI_ISL_8890466	Division of Medical Virology, National Health Laboratory Service (NHLS), Tygerberg Hospital / Stellenbosch University	Division of Medical Virology, National Health Laboratory Service (NHLS), Tygerberg Hospital / Stellenbosch University	Susan Engelbrecht et al
SouthAfrica/SU-NHLS-3807/2022	EPI_ISL_8890450	Division of Medical Virology, National Health Laboratory Service (NHLS), Tygerberg Hospital / Stellenbosch University	Division of Medical Virology, National Health Laboratory Service (NHLS), Tygerberg Hospital / Stellenbosch University	Susan Engelbrecht et al
SouthAfrica/CERI-KRISP-K034869/2022	EPI_ISL_8896432	CAPRISA	CERI, Centre for Epidemic Response and Innvoation, Stellenbosch University and KRISP, KZN Research Innovation and Sequencing Platform, UKZN.	Natasha Samsunder et al
SouthAfrica/CERI-KRISP-K034877/2022	EPI_ISL_8896438	CAPRISA	CERI, Centre for Epidemic Response and Innvoation, Stellenbosch University and KRISP, KZN Research Innovation and Sequencing Platform, UKZN.	Natasha Samsunder et al
SouthAfrica/CERI-KRISP-K034879/2022	EPI_ISL_8896440	CAPRISA	CERI, Centre for Epidemic Response and Innvoation, Stellenbosch University and KRISP, KZN Research Innovation and Sequencing Platform, UKZN.	Natasha Samsunder et al
SouthAfrica/CERI-KRISP-K034883/2022	EPI_ISL_8896442	CAPRISA	CERI, Centre for Epidemic Response and Innvoation, Stellenbosch University and KRISP, KZN Research Innovation and Sequencing Platform, UKZN.	Natasha Samsunder et al
SouthAfrica/CERI-KRISP-K034886/2022	EPI_ISL_8896445	CAPRISA	CERI, Centre for Epidemic Response and Innvoation, Stellenbosch University and KRISP, KZN Research Innovation and Sequencing Platform, UKZN.	Natasha Samsunder et al
SouthAfrica/CERI-KRISP-K034887/2022	EPI_ISL_8896446	CAPRISA	CERI, Centre for Epidemic Response and Innvoation, Stellenbosch University and KRISP, KZN Research Innovation and Sequencing Platform, UKZN.	Natasha Samsunder et al
SouthAfrica/CERI-KRISP-K034910/2022	EPI_ISL_8896458	National Health Laboratory Service, Kwazulu-Natal, South Africa	CERI, Centre for Epidemic Response and Innvoation, Stellenbosch University and KRISP, KZN Research Innovation and Sequencing Platform, UKZN.	Nokukhanya Mdlalose et al
SouthAfrica/CERI-KRISP-K034914/2022	EPI_ISL_8896460	National Health Laboratory Service, Kwazulu-Natal, South Africa	CERI, Centre for Epidemic Response and Innvoation, Stellenbosch University and KRISP, KZN Research Innovation and Sequencing Platform, UKZN.	Nokukhanya Mdlalose et al
SouthAfrica/CERI-KRISP-K034918/2022	EPI_ISL_8896462	National Health Laboratory Service, Kwazulu-Natal, South Africa	CERI, Centre for Epidemic Response and Innvoation, Stellenbosch University and KRISP, KZN Research Innovation and Sequencing Platform, UKZN.	Nokukhanya Mdlalose et al
SouthAfrica/CERI-KRISP-K034921/2022	EPI_ISL_8896464	National Health Laboratory Service, Kwazulu-Natal, South Africa	CERI, Centre for Epidemic Response and Innvoation, Stellenbosch University and KRISP, KZN Research Innovation and Sequencing Platform, UKZN.	Nokukhanya Mdlalose et al
SouthAfrica/CERI-KRISP-K034924/2022	EPI_ISL_8896465	National Health Laboratory Service, Kwazulu-Natal, South Africa	CERI, Centre for Epidemic Response and Innvoation, Stellenbosch University and KRISP, KZN Research Innovation and Sequencing Platform, UKZN.	Nokukhanya Mdlalose et al
SouthAfrica/CERI-KRISP-K034929/2022	EPI_ISL_8896469	National Health Laboratory Service, Kwazulu-Natal, South Africa	CERI, Centre for Epidemic Response and Innvoation, Stellenbosch University and KRISP, KZN Research Innovation and Sequencing Platform, UKZN.	Nokukhanya Mdlalose et al
SouthAfrica/CERI-KRISP-K034933/2022	EPI_ISL_8896472	National Health Laboratory Service, Kwazulu-Natal, South Africa	CERI, Centre for Epidemic Response and Innvoation, Stellenbosch University and KRISP, KZN Research Innovation and Sequencing Platform, UKZN.	Nokukhanya Mdlalose et al
SouthAfrica/CERI-KRISP-K034934/2022	EPI_ISL_8896473	National Health Laboratory Service, Kwazulu-Natal, South Africa	CERI, Centre for Epidemic Response and Innvoation, Stellenbosch University and KRISP, KZN Research Innovation and Sequencing Platform, UKZN.	Nokukhanya Mdlalose et al
SouthAfrica/CERI-KRISP-K034938/2022	EPI_ISL_8896475	National Health Laboratory Service, Kwazulu-Natal, South Africa	CERI, Centre for Epidemic Response and Innvoation, Stellenbosch University and KRISP, KZN Research Innovation and Sequencing Platform, UKZN.	Nokukhanya Mdlalose et al
SouthAfrica/UFS-VIRO-NGS-ONT180122BC04/2022	EPI_ISL_8890538	NHLS Universitas Academic	UFS Virology	PA Bester et al
SouthAfrica/SU-NHLS-3746/2022	EPI_ISL_8890465	Division of Medical Virology, National Health Laboratory Service (NHLS), Tygerberg Hospital / Stellenbosch University	Division of Medical Virology, National Health Laboratory Service (NHLS), Tygerberg Hospital / Stellenbosch University	Susan Engelbrecht et al
SouthAfrica/CERI-KRISP-K034864/2022	EPI_ISL_8896429	CAPRISA	CERI, Centre for Epidemic Response and Innvoation, Stellenbosch University and KRISP, KZN Research Innovation and Sequencing Platform, UKZN.	Natasha Samsunder et al
SouthAfrica/CERI-KRISP-K034905/2022	EPI_ISL_8896454	National Health Laboratory Service, Kwazulu-Natal, South Africa	CERI, Centre for Epidemic Response and Innvoation, Stellenbosch University and KRISP, KZN Research Innovation and Sequencing Platform, UKZN.	Nokukhanya Mdlalose et al
SouthAfrica/CERI-KRISP-K034906/2022	EPI_ISL_8896455	National Health Laboratory Service, Kwazulu-Natal, South Africa	CERI, Centre for Epidemic Response and Innvoation, Stellenbosch University and KRISP, KZN Research Innovation and Sequencing Platform, UKZN.	Nokukhanya Mdlalose et al
SouthAfrica/CERI-KRISP-K034909/2022	EPI_ISL_8896457	National Health Laboratory Service, Kwazulu-Natal, South Africa	CERI, Centre for Epidemic Response and Innvoation, Stellenbosch University and KRISP, KZN Research Innovation and Sequencing Platform, UKZN.	Nokukhanya Mdlalose et al
SouthAfrica/SU-NHLS-3728/2022	EPI_ISL_8890454	Division of Medical Virology, National Health Laboratory Service (NHLS), Tygerberg Hospital / Stellenbosch University	Division of Medical Virology, National Health Laboratory Service (NHLS), Tygerberg Hospital / Stellenbosch University	Susan Engelbrecht et al
SouthAfrica/SU-NHLS-3805/2022	EPI_ISL_8890448	Division of Medical Virology, National Health Laboratory Service (NHLS), Tygerberg Hospital / Stellenbosch University	Division of Medical Virology, National Health Laboratory Service (NHLS), Tygerberg Hospital / Stellenbosch University	Susan Engelbrecht et al
SouthAfrica/CERI-KRISP-K034953/2022	EPI_ISL_8896481	National Health Laboratory Service, Kwazulu-Natal, South Africa	CERI, Centre for Epidemic Response and Innvoation, Stellenbosch University and KRISP, KZN Research Innovation and Sequencing Platform, UKZN.	Nokukhanya Mdlalose et al
SouthAfrica/CERI-KRISP-K034955/2022	EPI_ISL_8896482	National Health Laboratory Service, Kwazulu-Natal, South Africa	CERI, Centre for Epidemic Response and Innvoation, Stellenbosch University and KRISP, KZN Research Innovation and Sequencing Platform, UKZN.	Nokukhanya Mdlalose et al
SouthAfrica/UFS-VIRO-NGS-ONT180122BC16/2022	EPI_ISL_8890539	NHLS Universitas Academic	UFS Virology	PA Bester et al
SouthAfrica/UFS-VIRO-NGS-ONT180122BC28/2022	EPI_ISL_8890540	NHLS Universitas Academic	UFS Virology	PA Bester et al
SouthAfrica/UFS-VIRO-NGS-ONT180122BC51/2022	EPI_ISL_8890535	NHLS Universitas Academic	UFS Virology	PA Bester et al
SouthAfrica/SU-NHLS-3804/2022	EPI_ISL_8890491	Division of Medical Virology, National Health Laboratory Service (NHLS), Tygerberg Hospital / Stellenbosch University	Division of Medical Virology, National Health Laboratory Service (NHLS), Tygerberg Hospital / Stellenbosch University	Susan Engelbrecht et al
SouthAfrica/CERI-KRISP-K034871/2022	EPI_ISL_8896434	CAPRISA	CERI, Centre for Epidemic Response and Innvoation, Stellenbosch University and KRISP, KZN Research Innovation and Sequencing Platform, UKZN.	Natasha Samsunder et al
SouthAfrica/UFS-VIRO-NGS-ONT180122BC75/2022	EPI_ISL_8890537	NHLS Universitas Academic	UFS Virology	PA Bester et al
SouthAfrica/CERI-KRISP-K034913/2022	EPI_ISL_8896459	National Health Laboratory Service, Kwazulu-Natal, South Africa	CERI, Centre for Epidemic Response and Innvoation, Stellenbosch University and KRISP, KZN Research Innovation and Sequencing Platform, UKZN.	Nokukhanya Mdlalose et al
SouthAfrica/CERI-KRISP-K034925/2022	EPI_ISL_8896466	National Health Laboratory Service, Kwazulu-Natal, South Africa	CERI, Centre for Epidemic Response and Innvoation, Stellenbosch University and KRISP, KZN Research Innovation and Sequencing Platform, UKZN.	Nokukhanya Mdlalose et al
SouthAfrica/CERI-KRISP-K034895/2022	EPI_ISL_8896451	Lancet Laboratory	CERI, Centre for Epidemic Response and Innvoation, Stellenbosch University and KRISP, KZN Research Innovation and Sequencing Platform, UKZN.	Sean Naidu et al
SouthAfrica/CERI-KRISP-K034872/2022	EPI_ISL_8896435	CAPRISA	CERI, Centre for Epidemic Response and Innvoation, Stellenbosch University and KRISP, KZN Research Innovation and Sequencing Platform, UKZN.	Natasha Samsunder et al
SouthAfrica/CERI-KRISP-K034873/2022	EPI_ISL_8896436	CAPRISA	CERI, Centre for Epidemic Response and Innvoation, Stellenbosch University and KRISP, KZN Research Innovation and Sequencing Platform, UKZN.	Natasha Samsunder et al
SouthAfrica/CERI-KRISP-K034884/2022	EPI_ISL_8896443	CAPRISA	CERI, Centre for Epidemic Response and Innvoation, Stellenbosch University and KRISP, KZN Research Innovation and Sequencing Platform, UKZN.	Natasha Samsunder et al
SouthAfrica/CERI-KRISP-K034891/2022	EPI_ISL_8896448	CAPRISA	CERI, Centre for Epidemic Response and Innvoation, Stellenbosch University and KRISP, KZN Research Innovation and Sequencing Platform, UKZN.	Natasha Samsunder et al
SouthAfrica/CERI-KRISP-K034926/2022	EPI_ISL_8896467	National Health Laboratory Service, Kwazulu-Natal, South Africa	CERI, Centre for Epidemic Response and Innvoation, Stellenbosch University and KRISP, KZN Research Innovation and Sequencing Platform, UKZN.	Nokukhanya Mdlalose et al
SouthAfrica/CERI-KRISP-K034867/2022	EPI_ISL_8896430	CAPRISA	CERI, Centre for Epidemic Response and Innvoation, Stellenbosch University and KRISP, KZN Research Innovation and Sequencing Platform, UKZN.	Natasha Samsunder et al
SouthAfrica/CERI-KRISP-K034868/2022	EPI_ISL_8896431	CAPRISA	CERI, Centre for Epidemic Response and Innvoation, Stellenbosch University and KRISP, KZN Research Innovation and Sequencing Platform, UKZN.	Natasha Samsunder et al
SouthAfrica/CERI-KRISP-K034870/2022	EPI_ISL_8896433	CAPRISA	CERI, Centre for Epidemic Response and Innvoation, Stellenbosch University and KRISP, KZN Research Innovation and Sequencing Platform, UKZN.	Natasha Samsunder et al
SouthAfrica/CERI-KRISP-K034878/2022	EPI_ISL_8896439	CAPRISA	CERI, Centre for Epidemic Response and Innvoation, Stellenbosch University and KRISP, KZN Research Innovation and Sequencing Platform, UKZN.	Natasha Samsunder et al
SouthAfrica/CERI-KRISP-K034882/2022	EPI_ISL_8896441	CAPRISA	CERI, Centre for Epidemic Response and Innvoation, Stellenbosch University and KRISP, KZN Research Innovation and Sequencing Platform, UKZN.	Natasha Samsunder et al
SouthAfrica/CERI-KRISP-K034885/2022	EPI_ISL_8896444	CAPRISA	CERI, Centre for Epidemic Response and Innvoation, Stellenbosch University and KRISP, KZN Research Innovation and Sequencing Platform, UKZN.	Natasha Samsunder et al
SouthAfrica/CERI-KRISP-K034915/2022	EPI_ISL_8896461	National Health Laboratory Service, Kwazulu-Natal, South Africa	CERI, Centre for Epidemic Response and Innvoation, Stellenbosch University and KRISP, KZN Research Innovation and Sequencing Platform, UKZN.	Nokukhanya Mdlalose et al
SouthAfrica/CERI-KRISP-K034928/2022	EPI_ISL_8896468	National Health Laboratory Service, Kwazulu-Natal, South Africa	CERI, Centre for Epidemic Response and Innvoation, Stellenbosch University and KRISP, KZN Research Innovation and Sequencing Platform, UKZN.	Nokukhanya Mdlalose et al
SouthAfrica/CERI-KRISP-K034931/2022	EPI_ISL_8896471	National Health Laboratory Service, Kwazulu-Natal, South Africa	CERI, Centre for Epidemic Response and Innvoation, Stellenbosch University and KRISP, KZN Research Innovation and Sequencing Platform, UKZN.	Nokukhanya Mdlalose et al
SouthAfrica/CERI-KRISP-K034940/2022	EPI_ISL_8896476	National Health Laboratory Service, Kwazulu-Natal, South Africa	CERI, Centre for Epidemic Response and Innvoation, Stellenbosch University and KRISP, KZN Research Innovation and Sequencing Platform, UKZN.	Nokukhanya Mdlalose et al
SouthAfrica/CERI-KRISP-K034941/2022	EPI_ISL_8896477	National Health Laboratory Service, Kwazulu-Natal, South Africa	CERI, Centre for Epidemic Response and Innvoation, Stellenbosch University and KRISP, KZN Research Innovation and Sequencing Platform, UKZN.	Nokukhanya Mdlalose et al
SouthAfrica/CERI-KRISP-K034930/2022	EPI_ISL_8896470	National Health Laboratory Service, Kwazulu-Natal, South Africa	CERI, Centre for Epidemic Response and Innvoation, Stellenbosch University and KRISP, KZN Research Innovation and Sequencing Platform, UKZN.	Nokukhanya Mdlalose et al
SouthAfrica/CERI-KRISP-K034919/2022	EPI_ISL_8896463	National Health Laboratory Service, Kwazulu-Natal, South Africa	CERI, Centre for Epidemic Response and Innvoation, Stellenbosch University and KRISP, KZN Research Innovation and Sequencing Platform, UKZN.	Nokukhanya Mdlalose et al
SouthAfrica/SU-NHLS-3730/2022	EPI_ISL_8890455	Division of Medical Virology, National Health Laboratory Service (NHLS), Tygerberg Hospital / Stellenbosch University	Division of Medical Virology, National Health Laboratory Service (NHLS), Tygerberg Hospital / Stellenbosch University	Susan Engelbrecht et al
SouthAfrica/CERI-KRISP-K034907/2022	EPI_ISL_8896456	National Health Laboratory Service, Kwazulu-Natal, South Africa	CERI, Centre for Epidemic Response and Innvoation, Stellenbosch University and KRISP, KZN Research Innovation and Sequencing Platform, UKZN.	Nokukhanya Mdlalose et al
SouthAfrica/CERI-KRISP-K034937/2022	EPI_ISL_8896474	National Health Laboratory Service, Kwazulu-Natal, South Africa	CERI, Centre for Epidemic Response and Innvoation, Stellenbosch University and KRISP, KZN Research Innovation and Sequencing Platform, UKZN.	Nokukhanya Mdlalose et al
SouthAfrica/CERI-KRISP-K034950/2022	EPI_ISL_8896479	National Health Laboratory Service, Kwazulu-Natal, South Africa	CERI, Centre for Epidemic Response and Innvoation, Stellenbosch University and KRISP, KZN Research Innovation and Sequencing Platform, UKZN.	Nokukhanya Mdlalose et al
SouthAfrica/CERI-KRISP-K034951/2022	EPI_ISL_8896480	National Health Laboratory Service, Kwazulu-Natal, South Africa	CERI, Centre for Epidemic Response and Innvoation, Stellenbosch University and KRISP, KZN Research Innovation and Sequencing Platform, UKZN.	Nokukhanya Mdlalose et al
SouthAfrica/CERI-KRISP-K034949/2022	EPI_ISL_8896478	National Health Laboratory Service, Kwazulu-Natal, South Africa	CERI, Centre for Epidemic Response and Innvoation, Stellenbosch University and KRISP, KZN Research Innovation and Sequencing Platform, UKZN.	Nokukhanya Mdlalose et al
SouthAfrica/SU-NHLS-3806/2022	EPI_ISL_8890449	Division of Medical Virology, National Health Laboratory Service (NHLS), Tygerberg Hospital / Stellenbosch University	Division of Medical Virology, National Health Laboratory Service (NHLS), Tygerberg Hospital / Stellenbosch University	Susan Engelbrecht et al
SouthAfrica/NICD-R00139/2022	EPI_ISL_8823914	Mitchell's Plain Clinic	National Institute for Communicable Diseases of the National Health Laboratory Service	Amoako DG et al
SouthAfrica/NICD-R00140/2022	EPI_ISL_8823915	Mitchell's Plain Clinic	National Institute for Communicable Diseases of the National Health Laboratory Service	Amoako DG et al
SouthAfrica/NICD-R00151/2022	EPI_ISL_8823921	Mitchell's plain distric hospital	National Institute for Communicable Diseases of the National Health Laboratory Service	Amoako DG et al
SouthAfrica/NICD-R00161/2022	EPI_ISL_8823924	Mitchell's plain distric hospital	National Institute for Communicable Diseases of the National Health Laboratory Service	Amoako DG et al
SouthAfrica/NICD-R00147/2022	EPI_ISL_8823919	Red cross childrens hospital	National Institute for Communicable Diseases of the National Health Laboratory Service	Amoako DG et al
SouthAfrica/NICD-R00148/2022	EPI_ISL_8823920	Red cross childrens hospital	National Institute for Communicable Diseases of the National Health Laboratory Service	Amoako DG et al
SouthAfrica/NICD-R00153/2022	EPI_ISL_8823922	Mitchell's plain distric hospital	National Institute for Communicable Diseases of the National Health Laboratory Service	Amoako DG et al
SouthAfrica/NICD-R00090/2022	EPI_ISL_8823911	Helen Joseph Hospital	National Institute for Communicable Diseases of the National Health Laboratory Service	Amoako DG et al
SouthAfrica/NICD-R00142/2022	EPI_ISL_8823917	Mitchell's plain distric hospital	National Institute for Communicable Diseases of the National Health Laboratory Service	Amoako DG et al
SouthAfrica/NICD-R00097/2022	EPI_ISL_8823913	Tshepong hospital	National Institute for Communicable Diseases of the National Health Laboratory Service	Amoako DG et al
SouthAfrica/NICD-R00095/2022	EPI_ISL_8823912	Helen Joseph Hospital	National Institute for Communicable Diseases of the National Health Laboratory Service	Amoako DG et al
SouthAfrica/NICD-R00019/2022	EPI_ISL_8823903	Tshepong hospital	National Institute for Communicable Diseases of the National Health Laboratory Service	Amoako DG et al
SouthAfrica/NICD-R00021/2022	EPI_ISL_8823904	Klerksdorp	National Institute for Communicable Diseases of the National Health Laboratory Service	Amoako DG et al
SouthAfrica/NICD-R00023/2022	EPI_ISL_8823905	Klerksdorp	National Institute for Communicable Diseases of the National Health Laboratory Service	Amoako DG et al
SouthAfrica/NICD-R00024/2022	EPI_ISL_8823906	Eastridge clinic	National Institute for Communicable Diseases of the National Health Laboratory Service	Amoako DG et al
SouthAfrica/NICD-R00141/2022	EPI_ISL_8823916	Red cross childrens hospital	National Institute for Communicable Diseases of the National Health Laboratory Service	Amoako DG et al
SouthAfrica/NICD-R00146/2022	EPI_ISL_8823918	Red cross childrens hospital	National Institute for Communicable Diseases of the National Health Laboratory Service	Amoako DG et al
SouthAfrica/NICD-R00159/2022	EPI_ISL_8823923	Mitchell's plain distric hospital	National Institute for Communicable Diseases of the National Health Laboratory Service	Amoako DG et al
SouthAfrica/SU-NHLS_3706/2022	EPI_ISL_8649354	Division of Medical Virology, National Health Laboratory Service (NHLS), Tygerberg Hospital / Stellenbosch University	Division of Medical Virology, National Health Laboratory Service (NHLS), Tygerberg Hospital / Stellenbosch University	Susan Engelbrecht et al
SouthAfrica/SU-NHLS_3719/2022	EPI_ISL_8649365	Division of Medical Virology, National Health Laboratory Service (NHLS), Tygerberg Hospital / Stellenbosch University	Division of Medical Virology, National Health Laboratory Service (NHLS), Tygerberg Hospital / Stellenbosch University	Susan Engelbrecht et al
SouthAfrica/SU-NHLS_3698/2022	EPI_ISL_8649349	Division of Medical Virology, National Health Laboratory Service (NHLS), Tygerberg Hospital / Stellenbosch University	Division of Medical Virology, National Health Laboratory Service (NHLS), Tygerberg Hospital / Stellenbosch University	Susan Engelbrecht et al
SouthAfrica/SU-NHLS_3699/2022	EPI_ISL_8649350	Division of Medical Virology, National Health Laboratory Service (NHLS), Tygerberg Hospital / Stellenbosch University	Division of Medical Virology, National Health Laboratory Service (NHLS), Tygerberg Hospital / Stellenbosch University	Susan Engelbrecht et al
SouthAfrica/SU-NHLS_3702/2022	EPI_ISL_8649351	Division of Medical Virology, National Health Laboratory Service (NHLS), Tygerberg Hospital / Stellenbosch University	Division of Medical Virology, National Health Laboratory Service (NHLS), Tygerberg Hospital / Stellenbosch University	Susan Engelbrecht et al
SouthAfrica/SU-NHLS_3704/2022	EPI_ISL_8649352	Division of Medical Virology, National Health Laboratory Service (NHLS), Tygerberg Hospital / Stellenbosch University	Division of Medical Virology, National Health Laboratory Service (NHLS), Tygerberg Hospital / Stellenbosch University	Susan Engelbrecht et al
SouthAfrica/SU-NHLS_3705/2022	EPI_ISL_8649353	Division of Medical Virology, National Health Laboratory Service (NHLS), Tygerberg Hospital / Stellenbosch University	Division of Medical Virology, National Health Laboratory Service (NHLS), Tygerberg Hospital / Stellenbosch University	Susan Engelbrecht et al
SouthAfrica/SU-NHLS_3667/2022	EPI_ISL_8649329	Division of Medical Virology, National Health Laboratory Service (NHLS), Tygerberg Hospital / Stellenbosch University	Division of Medical Virology, National Health Laboratory Service (NHLS), Tygerberg Hospital / Stellenbosch University	Susan Engelbrecht et al
SouthAfrica/SU-NHLS_3671/2022	EPI_ISL_8649331	Division of Medical Virology, National Health Laboratory Service (NHLS), Tygerberg Hospital / Stellenbosch University	Division of Medical Virology, National Health Laboratory Service (NHLS), Tygerberg Hospital / Stellenbosch University	Susan Engelbrecht et al
SouthAfrica/SU-NHLS_3672/2022	EPI_ISL_8649332	Division of Medical Virology, National Health Laboratory Service (NHLS), Tygerberg Hospital / Stellenbosch University	Division of Medical Virology, National Health Laboratory Service (NHLS), Tygerberg Hospital / Stellenbosch University	Susan Engelbrecht et al
SouthAfrica/SU-NHLS_3687/2022	EPI_ISL_8649341	Division of Medical Virology, National Health Laboratory Service (NHLS), Tygerberg Hospital / Stellenbosch University	Division of Medical Virology, National Health Laboratory Service (NHLS), Tygerberg Hospital / Stellenbosch University	Susan Engelbrecht et al
SouthAfrica/SU-NHLS_3688/2022	EPI_ISL_8649342	Division of Medical Virology, National Health Laboratory Service (NHLS), Tygerberg Hospital / Stellenbosch University	Division of Medical Virology, National Health Laboratory Service (NHLS), Tygerberg Hospital / Stellenbosch University	Susan Engelbrecht et al
SouthAfrica/SU-NHLS_3695/2022	EPI_ISL_8649347	Division of Medical Virology, National Health Laboratory Service (NHLS), Tygerberg Hospital / Stellenbosch University	Division of Medical Virology, National Health Laboratory Service (NHLS), Tygerberg Hospital / Stellenbosch University	Susan Engelbrecht et al
SouthAfrica/SU-NHLS_3697/2022	EPI_ISL_8649348	Division of Medical Virology, National Health Laboratory Service (NHLS), Tygerberg Hospital / Stellenbosch University	Division of Medical Virology, National Health Laboratory Service (NHLS), Tygerberg Hospital / Stellenbosch University	Susan Engelbrecht et al
SouthAfrica/SU-NHLS_3670/2022	EPI_ISL_8649330	Division of Medical Virology, National Health Laboratory Service (NHLS), Tygerberg Hospital / Stellenbosch University	Division of Medical Virology, National Health Laboratory Service (NHLS), Tygerberg Hospital / Stellenbosch University	Susan Engelbrecht et al
SouthAfrica/SU-NHLS_3674/2022	EPI_ISL_8649333	Division of Medical Virology, National Health Laboratory Service (NHLS), Tygerberg Hospital / Stellenbosch University	Division of Medical Virology, National Health Laboratory Service (NHLS), Tygerberg Hospital / Stellenbosch University	Susan Engelbrecht et al
SouthAfrica/SU-NHLS_3676/2022	EPI_ISL_8649334	Division of Medical Virology, National Health Laboratory Service (NHLS), Tygerberg Hospital / Stellenbosch University	Division of Medical Virology, National Health Laboratory Service (NHLS), Tygerberg Hospital / Stellenbosch University	Susan Engelbrecht et al
SouthAfrica/SU-NHLS_3677/2022	EPI_ISL_8649335	Division of Medical Virology, National Health Laboratory Service (NHLS), Tygerberg Hospital / Stellenbosch University	Division of Medical Virology, National Health Laboratory Service (NHLS), Tygerberg Hospital / Stellenbosch University	Susan Engelbrecht et al
SouthAfrica/SU-NHLS_3686/2022	EPI_ISL_8649340	Division of Medical Virology, National Health Laboratory Service (NHLS), Tygerberg Hospital / Stellenbosch University	Division of Medical Virology, National Health Laboratory Service (NHLS), Tygerberg Hospital / Stellenbosch University	Susan Engelbrecht et al
SouthAfrica/CERI-KRISP-K034501/2022	EPI_ISL_8688129	National Health Laboratory Service, Kwazulu-Natal, South Africa	CERI, Centre for Epidemic Response and Innvoation, Stellenbosch University and KRISP, KZN Research Innovation and Sequencing Platform, UKZN.	Nokukhanya Mdlalose et al
SouthAfrica/SU-NHLS_3642/2022	EPI_ISL_8649310	Division of Medical Virology, National Health Laboratory Service (NHLS), Tygerberg Hospital / Stellenbosch University	Division of Medical Virology, National Health Laboratory Service (NHLS), Tygerberg Hospital / Stellenbosch University	Susan Engelbrecht et al
SouthAfrica/SU-NHLS_3643/2022	EPI_ISL_8649311	Division of Medical Virology, National Health Laboratory Service (NHLS), Tygerberg Hospital / Stellenbosch University	Division of Medical Virology, National Health Laboratory Service (NHLS), Tygerberg Hospital / Stellenbosch University	Susan Engelbrecht et al
SouthAfrica/SU-NHLS_3644/2022	EPI_ISL_8649312	Division of Medical Virology, National Health Laboratory Service (NHLS), Tygerberg Hospital / Stellenbosch University	Division of Medical Virology, National Health Laboratory Service (NHLS), Tygerberg Hospital / Stellenbosch University	Susan Engelbrecht et al
SouthAfrica/SU-NHLS_3648/2022	EPI_ISL_8649316	Division of Medical Virology, National Health Laboratory Service (NHLS), Tygerberg Hospital / Stellenbosch University	Division of Medical Virology, National Health Laboratory Service (NHLS), Tygerberg Hospital / Stellenbosch University	Susan Engelbrecht et al
SouthAfrica/SU-NHLS_3649/2022	EPI_ISL_8649317	Division of Medical Virology, National Health Laboratory Service (NHLS), Tygerberg Hospital / Stellenbosch University	Division of Medical Virology, National Health Laboratory Service (NHLS), Tygerberg Hospital / Stellenbosch University	Susan Engelbrecht et al
SouthAfrica/SU-NHLS_3650/2022	EPI_ISL_8649318	Division of Medical Virology, National Health Laboratory Service (NHLS), Tygerberg Hospital / Stellenbosch University	Division of Medical Virology, National Health Laboratory Service (NHLS), Tygerberg Hospital / Stellenbosch University	Susan Engelbrecht et al
SouthAfrica/SU-NHLS_3681/2022	EPI_ISL_8649336	Division of Medical Virology, National Health Laboratory Service (NHLS), Tygerberg Hospital / Stellenbosch University	Division of Medical Virology, National Health Laboratory Service (NHLS), Tygerberg Hospital / Stellenbosch University	Susan Engelbrecht et al
SouthAfrica/SU-NHLS_3682/2022	EPI_ISL_8649337	Division of Medical Virology, National Health Laboratory Service (NHLS), Tygerberg Hospital / Stellenbosch University	Division of Medical Virology, National Health Laboratory Service (NHLS), Tygerberg Hospital / Stellenbosch University	Susan Engelbrecht et al
SouthAfrica/SU-NHLS_3684/2022	EPI_ISL_8649339	Division of Medical Virology, National Health Laboratory Service (NHLS), Tygerberg Hospital / Stellenbosch University	Division of Medical Virology, National Health Laboratory Service (NHLS), Tygerberg Hospital / Stellenbosch University	Susan Engelbrecht et al
SouthAfrica/CERI-KRISP-K034524/2022	EPI_ISL_8688145	National Health Laboratory Service, Kwazulu-Natal, South Africa	CERI, Centre for Epidemic Response and Innvoation, Stellenbosch University and KRISP, KZN Research Innovation and Sequencing Platform, UKZN.	Nokukhanya Mdlalose et al
SouthAfrica/SU-NHLS_3646/2022	EPI_ISL_8649314	Division of Medical Virology, National Health Laboratory Service (NHLS), Tygerberg Hospital / Stellenbosch University	Division of Medical Virology, National Health Laboratory Service (NHLS), Tygerberg Hospital / Stellenbosch University	Susan Engelbrecht et al
SouthAfrica/SU-NHLS_3663/2022	EPI_ISL_8649325	Division of Medical Virology, National Health Laboratory Service (NHLS), Tygerberg Hospital / Stellenbosch University	Division of Medical Virology, National Health Laboratory Service (NHLS), Tygerberg Hospital / Stellenbosch University	Susan Engelbrecht et al
SouthAfrica/SU-NHLS_3666/2022	EPI_ISL_8649328	Division of Medical Virology, National Health Laboratory Service (NHLS), Tygerberg Hospital / Stellenbosch University	Division of Medical Virology, National Health Laboratory Service (NHLS), Tygerberg Hospital / Stellenbosch University	Susan Engelbrecht et al
SouthAfrica/SU-NHLS_3647/2022	EPI_ISL_8649315	Division of Medical Virology, National Health Laboratory Service (NHLS), Tygerberg Hospital / Stellenbosch University	Division of Medical Virology, National Health Laboratory Service (NHLS), Tygerberg Hospital / Stellenbosch University	Susan Engelbrecht et al
SouthAfrica/SU-NHLS_3683/2022	EPI_ISL_8649338	Division of Medical Virology, National Health Laboratory Service (NHLS), Tygerberg Hospital / Stellenbosch University	Division of Medical Virology, National Health Laboratory Service (NHLS), Tygerberg Hospital / Stellenbosch University	Susan Engelbrecht et al
SouthAfrica/CERI-KRISP-K034502/2022	EPI_ISL_8688130	National Health Laboratory Service, Kwazulu-Natal, South Africa	CERI, Centre for Epidemic Response and Innvoation, Stellenbosch University and KRISP, KZN Research Innovation and Sequencing Platform, UKZN.	Nokukhanya Mdlalose et al
SouthAfrica/CERI-KRISP-K034504/2022	EPI_ISL_8688131	National Health Laboratory Service, Kwazulu-Natal, South Africa	CERI, Centre for Epidemic Response and Innvoation, Stellenbosch University and KRISP, KZN Research Innovation and Sequencing Platform, UKZN.	Nokukhanya Mdlalose et al
SouthAfrica/CERI-KRISP-K034508/2022	EPI_ISL_8688133	National Health Laboratory Service, Kwazulu-Natal, South Africa	CERI, Centre for Epidemic Response and Innvoation, Stellenbosch University and KRISP, KZN Research Innovation and Sequencing Platform, UKZN.	Nokukhanya Mdlalose et al
SouthAfrica/CERI-KRISP-K034523/2022	EPI_ISL_8688144	National Health Laboratory Service, Kwazulu-Natal, South Africa	CERI, Centre for Epidemic Response and Innvoation, Stellenbosch University and KRISP, KZN Research Innovation and Sequencing Platform, UKZN.	Nokukhanya Mdlalose et al
SouthAfrica/SU-NHLS_3645/2022	EPI_ISL_8649313	Division of Medical Virology, National Health Laboratory Service (NHLS), Tygerberg Hospital / Stellenbosch University	Division of Medical Virology, National Health Laboratory Service (NHLS), Tygerberg Hospital / Stellenbosch University	Susan Engelbrecht et al
hCoV-19/SouthAfrica/NICD-N31038/2022	EPI_ISL_12212527	Tambo Memorial Laboratory	National Institute for Communicable Diseases of the National Health Laboratory Service	Amoako DG, Everatt J, Kekana D, Scheepers C, Mohale T, Ntuli N, Mahlangu B, Mnguni A, Ismail A, Bhiman JN, Wolter N
hCoV-19/SouthAfrica/NICD-N31040/2022	EPI_ISL_12212528	Tambo Memorial Laboratory	National Institute for Communicable Diseases of the National Health Laboratory Service	Amoako DG, Everatt J, Kekana D, Scheepers C, Mohale T, Ntuli N, Mahlangu B, Mnguni A, Ismail A, Bhiman JN, Wolter N
hCoV-19/SouthAfrica/NICD-N31041/2022	EPI_ISL_12212529	Tambo Memorial Laboratory	National Institute for Communicable Diseases of the National Health Laboratory Service	Amoako DG, Everatt J, Kekana D, Scheepers C, Mohale T, Ntuli N, Mahlangu B, Mnguni A, Ismail A, Bhiman JN, Wolter N
hCoV-19/SouthAfrica/NICD-N31052/2022	EPI_ISL_12212538	Tambo Memorial Laboratory	National Institute for Communicable Diseases of the National Health Laboratory Service	Amoako DG, Everatt J, Kekana D, Scheepers C, Mohale T, Ntuli N, Mahlangu B, Mnguni A, Ismail A, Bhiman JN, Wolter N
hCoV-19/SouthAfrica/NICD-N31055/2022	EPI_ISL_12212541	Tambo Memorial Laboratory	National Institute for Communicable Diseases of the National Health Laboratory Service	Amoako DG, Everatt J, Kekana D, Scheepers C, Mohale T, Ntuli N, Mahlangu B, Mnguni A, Ismail A, Bhiman JN, Wolter N
hCoV-19/SouthAfrica/NICD-N31053/2022	EPI_ISL_12212539	Tambo Memorial Laboratory	National Institute for Communicable Diseases of the National Health Laboratory Service	Amoako DG, Everatt J, Kekana D, Scheepers C, Mohale T, Ntuli N, Mahlangu B, Mnguni A, Ismail A, Bhiman JN, Wolter N
hCoV-19/SouthAfrica/NICD-N31062/2022	EPI_ISL_12212546	Tambo Memorial Laboratory	National Institute for Communicable Diseases of the National Health Laboratory Service	Amoako DG, Everatt J, Kekana D, Scheepers C, Mohale T, Ntuli N, Mahlangu B, Mnguni A, Ismail A, Bhiman JN, Wolter N
hCoV-19/SouthAfrica/NICD-N31030/2022	EPI_ISL_12006182	TAMBO MEMORIAL LABORATORY	National Institute for Communicable Diseases of the National Health Laboratory Service	Amoako DG, Everatt J, Kekana D, Scheepers C, Mohale T, Ntuli N, Mahlangu B, Mnguni A, Ismail A, Bhiman JN, Wolter N
hCoV-19/SouthAfrica/NICD-N31026/2022	EPI_ISL_12006180	TAMBO MEMORIAL LABORATORY	National Institute for Communicable Diseases of the National Health Laboratory Service	Amoako DG, Everatt J, Kekana D, Scheepers C, Mohale T, Ntuli N, Mahlangu B, Mnguni A, Ismail A, Bhiman JN, Wolter N
hCoV-19/SouthAfrica/NICD-N30984/2022	EPI_ISL_12006153	PORT ELIZABETH LABORATORY	National Institute for Communicable Diseases of the National Health Laboratory Service	Amoako DG, Everatt J, Kekana D, Scheepers C, Mohale T, Ntuli N, Mahlangu B, Mnguni A, Ismail A, Bhiman JN, Wolter N
hCoV-19/SouthAfrica/NHLS-UCT-GS-BH26/2022	EPI_ISL_11789830	Groote Schuur Hospital wc GSH	NHLS/UCT	Arash Iranzadeh, Innocent Mudau, Marvin Hsiao, Gert Marais, Diana Hardie, Stephen Korsman, Rageema Joseph, Luicer Olubayo, Nokuzola Mbhele, Carolyn Williamson
hCoV-19/SouthAfrica/NICD-N35353/2022	EPI_ISL_11542343	AMPATH	National Institute for Communicable Diseases of the National Health Laboratory Service	Amoako DG, Everatt J, Kekana D, Scheepers C, Mohale T, Ntuli N, Mahlangu B, Mnguni A, Ismail A, Bhiman JN, Wolter N
hCoV-19/SouthAfrica/NICD-N35342/2022	EPI_ISL_11542340	AMPATH	National Institute for Communicable Diseases of the National Health Laboratory Service	Amoako DG, Everatt J, Kekana D, Scheepers C, Mohale T, Ntuli N, Mahlangu B, Mnguni A, Ismail A, Bhiman JN, Wolter N
hCoV-19/SouthAfrica/NICD-N35373/2022	EPI_ISL_11542353	AMPATH	National Institute for Communicable Diseases of the National Health Laboratory Service	Amoako DG, Everatt J, Kekana D, Scheepers C, Mohale T, Ntuli N, Mahlangu B, Mnguni A, Ismail A, Bhiman JN, Wolter N
hCoV-19/SouthAfrica/NICD-N35361/2022	EPI_ISL_11542346	AMPATH	National Institute for Communicable Diseases of the National Health Laboratory Service	Amoako DG, Everatt J, Kekana D, Scheepers C, Mohale T, Ntuli N, Mahlangu B, Mnguni A, Ismail A, Bhiman JN, Wolter N
hCoV-19/SouthAfrica/NICD-N35264/2022	EPI_ISL_11542302	AMPATH	National Institute for Communicable Diseases of the National Health Laboratory Service	Amoako DG, Everatt J, Kekana D, Scheepers C, Mohale T, Ntuli N, Mahlangu B, Mnguni A, Ismail A, Bhiman JN, Wolter N
hCoV-19/SouthAfrica/NICD-N35354/2022	EPI_ISL_11542344	AMPATH	National Institute for Communicable Diseases of the National Health Laboratory Service	Amoako DG, Everatt J, Kekana D, Scheepers C, Mohale T, Ntuli N, Mahlangu B, Mnguni A, Ismail A, Bhiman JN, Wolter N
hCoV-19/SouthAfrica/NICD-N35220/2022	EPI_ISL_11542274	AMPATH	National Institute for Communicable Diseases of the National Health Laboratory Service	Amoako DG, Everatt J, Kekana D, Scheepers C, Mohale T, Ntuli N, Mahlangu B, Mnguni A, Ismail A, Bhiman JN, Wolter N
hCoV-19/SouthAfrica/NICD-N35282/2022	EPI_ISL_11542315	AMPATH	National Institute for Communicable Diseases of the National Health Laboratory Service	Amoako DG, Everatt J, Kekana D, Scheepers C, Mohale T, Ntuli N, Mahlangu B, Mnguni A, Ismail A, Bhiman JN, Wolter N
hCoV-19/SouthAfrica/NICD-N35244/2022	EPI_ISL_11542291	AMPATH	National Institute for Communicable Diseases of the National Health Laboratory Service	Amoako DG, Everatt J, Kekana D, Scheepers C, Mohale T, Ntuli N, Mahlangu B, Mnguni A, Ismail A, Bhiman JN, Wolter N
hCoV-19/SouthAfrica/NICD-N35346/2022	EPI_ISL_11542341	AMPATH	National Institute for Communicable Diseases of the National Health Laboratory Service	Amoako DG, Everatt J, Kekana D, Scheepers C, Mohale T, Ntuli N, Mahlangu B, Mnguni A, Ismail A, Bhiman JN, Wolter N
hCoV-19/SouthAfrica/NICD-N35377/2022	EPI_ISL_11542354	AMPATH	National Institute for Communicable Diseases of the National Health Laboratory Service	Amoako DG, Everatt J, Kekana D, Scheepers C, Mohale T, Ntuli N, Mahlangu B, Mnguni A, Ismail A, Bhiman JN, Wolter N
hCoV-19/SouthAfrica/NICD-N35381/2022	EPI_ISL_11542356	AMPATH	National Institute for Communicable Diseases of the National Health Laboratory Service	Amoako DG, Everatt J, Kekana D, Scheepers C, Mohale T, Ntuli N, Mahlangu B, Mnguni A, Ismail A, Bhiman JN, Wolter N
hCoV-19/SouthAfrica/NICD-N35234/2022	EPI_ISL_11542285	AMPATH	National Institute for Communicable Diseases of the National Health Laboratory Service	Amoako DG, Everatt J, Kekana D, Scheepers C, Mohale T, Ntuli N, Mahlangu B, Mnguni A, Ismail A, Bhiman JN, Wolter N
hCoV-19/SouthAfrica/NICD-N35283/2022	EPI_ISL_11542316	AMPATH	National Institute for Communicable Diseases of the National Health Laboratory Service	Amoako DG, Everatt J, Kekana D, Scheepers C, Mohale T, Ntuli N, Mahlangu B, Mnguni A, Ismail A, Bhiman JN, Wolter N
hCoV-19/SouthAfrica/NICD-N35243/2022	EPI_ISL_11542290	AMPATH	National Institute for Communicable Diseases of the National Health Laboratory Service	Amoako DG, Everatt J, Kekana D, Scheepers C, Mohale T, Ntuli N, Mahlangu B, Mnguni A, Ismail A, Bhiman JN, Wolter N
hCoV-19/SouthAfrica/NICD-N35360/2022	EPI_ISL_11542345	AMPATH	National Institute for Communicable Diseases of the National Health Laboratory Service	Amoako DG, Everatt J, Kekana D, Scheepers C, Mohale T, Ntuli N, Mahlangu B, Mnguni A, Ismail A, Bhiman JN, Wolter N
hCoV-19/SouthAfrica/NICD-N35315/2022	EPI_ISL_11542328	AMPATH	National Institute for Communicable Diseases of the National Health Laboratory Service	Amoako DG, Everatt J, Kekana D, Scheepers C, Mohale T, Ntuli N, Mahlangu B, Mnguni A, Ismail A, Bhiman JN, Wolter N
hCoV-19/SouthAfrica/NICD-N35322/2022	EPI_ISL_11542331	AMPATH	National Institute for Communicable Diseases of the National Health Laboratory Service	Amoako DG, Everatt J, Kekana D, Scheepers C, Mohale T, Ntuli N, Mahlangu B, Mnguni A, Ismail A, Bhiman JN, Wolter N
hCoV-19/SouthAfrica/NICD-N35337/2022	EPI_ISL_11542337	AMPATH	National Institute for Communicable Diseases of the National Health Laboratory Service	Amoako DG, Everatt J, Kekana D, Scheepers C, Mohale T, Ntuli N, Mahlangu B, Mnguni A, Ismail A, Bhiman JN, Wolter N
hCoV-19/SouthAfrica/NICD-N35215/2022	EPI_ISL_11542271	AMPATH	National Institute for Communicable Diseases of the National Health Laboratory Service	Amoako DG, Everatt J, Kekana D, Scheepers C, Mohale T, Ntuli N, Mahlangu B, Mnguni A, Ismail A, Bhiman JN, Wolter N
hCoV-19/SouthAfrica/NICD-N35217/2022	EPI_ISL_11542272	AMPATH	National Institute for Communicable Diseases of the National Health Laboratory Service	Amoako DG, Everatt J, Kekana D, Scheepers C, Mohale T, Ntuli N, Mahlangu B, Mnguni A, Ismail A, Bhiman JN, Wolter N
hCoV-19/SouthAfrica/NICD-N35371/2022	EPI_ISL_11542352	AMPATH	National Institute for Communicable Diseases of the National Health Laboratory Service	Amoako DG, Everatt J, Kekana D, Scheepers C, Mohale T, Ntuli N, Mahlangu B, Mnguni A, Ismail A, Bhiman JN, Wolter N
hCoV-19/SouthAfrica/NICD-N35225/2022	EPI_ISL_11542279	AMPATH	National Institute for Communicable Diseases of the National Health Laboratory Service	Amoako DG, Everatt J, Kekana D, Scheepers C, Mohale T, Ntuli N, Mahlangu B, Mnguni A, Ismail A, Bhiman JN, Wolter N
hCoV-19/SouthAfrica/NICD-N35268/2022	EPI_ISL_11542306	AMPATH	National Institute for Communicable Diseases of the National Health Laboratory Service	Amoako DG, Everatt J, Kekana D, Scheepers C, Mohale T, Ntuli N, Mahlangu B, Mnguni A, Ismail A, Bhiman JN, Wolter N
hCoV-19/SouthAfrica/NICD-N35402/2022	EPI_ISL_11542367	AMPATH	National Institute for Communicable Diseases of the National Health Laboratory Service	Amoako DG, Everatt J, Kekana D, Scheepers C, Mohale T, Ntuli N, Mahlangu B, Mnguni A, Ismail A, Bhiman JN, Wolter N
hCoV-19/SouthAfrica/NICD-N35411/2022	EPI_ISL_11542372	AMPATH	National Institute for Communicable Diseases of the National Health Laboratory Service	Amoako DG, Everatt J, Kekana D, Scheepers C, Mohale T, Ntuli N, Mahlangu B, Mnguni A, Ismail A, Bhiman JN, Wolter N
hCoV-19/SouthAfrica/NICD-N35435/2022	EPI_ISL_11320704	AMPATH	National Institute for Communicable Diseases of the National Health Laboratory Service	Amoako DG, Everatt J, Kekana D, Scheepers C, Mohale T, Ntuli N, Mahlangu B, Mnguni A, Ismail A, Bhiman JN, Wolter N
hCoV-19/SouthAfrica/1067140/2022	EPI_ISL_11325910	Ndlovu Laboratories	Ndlovu Laboratories	A. Mabaso, A. Mdunyelwa, K. Mlambo, M. Mathapelo, C. Umunnakwe
hCoV-19/SouthAfrica/1063016/2022	EPI_ISL_11325904	Ndlovu Laboratories	Ndlovu Laboratories	A. Mabaso, A. Mdunyelwa, K. Mlambo, M. Mathapelo, C. Umunnakwe
hCoV-19/SouthAfrica/1066228/2022	EPI_ISL_11325906	Ndlovu Laboratories	Ndlovu Laboratories	A. Mabaso, A. Mdunyelwa, K. Mlambo, M. Mathapelo, C. Umunnakwe
hCoV-19/SouthAfrica/NICD-N35434/2022	EPI_ISL_11320703	AMPATH	National Institute for Communicable Diseases of the National Health Laboratory Service	Amoako DG, Everatt J, Kekana D, Scheepers C, Mohale T, Ntuli N, Mahlangu B, Mnguni A, Ismail A, Bhiman JN, Wolter N
hCoV-19/SouthAfrica/1069376/2022	EPI_ISL_11325917	Ndlovu Laboratories	Ndlovu Laboratories	A. Mabaso, A. Mdunyelwa, K. Mlambo, M. Mathapelo, C. Umunnakwe
SouthAfrica/NICD-N34584/2022	EPI_ISL_11105019	AMPATH	National Institute for Communicable Diseases of the National Health Laboratory Service	Amoako DG et al
SouthAfrica/NICD-N34589/2022	EPI_ISL_11105023	AMPATH	National Institute for Communicable Diseases of the National Health Laboratory Service	Amoako DG et al
SouthAfrica/NICD-N34601/2022	EPI_ISL_11105031	AMPATH	National Institute for Communicable Diseases of the National Health Laboratory Service	Amoako DG et al
SouthAfrica/NICD-N34611/2022	EPI_ISL_11105036	AMPATH	National Institute for Communicable Diseases of the National Health Laboratory Service	Amoako DG et al
SouthAfrica/NHLS-UCT-GS-BD32/2022	EPI_ISL_11111451	Groote Schuur Hospital wc GSH	NHLS/UCT	Arash Iranzadeh et al
SouthAfrica/NICD-N34599/2022	EPI_ISL_11105030	AMPATH	National Institute for Communicable Diseases of the National Health Laboratory Service	Amoako DG et al
SouthAfrica/NICD-N34607/2022	EPI_ISL_11105033	AMPATH	National Institute for Communicable Diseases of the National Health Laboratory Service	Amoako DG et al
SouthAfrica/NICD-N34610/2022	EPI_ISL_11105035	AMPATH	National Institute for Communicable Diseases of the National Health Laboratory Service	Amoako DG et al
SouthAfrica/NICD-N34616/2022	EPI_ISL_11105040	AMPATH	National Institute for Communicable Diseases of the National Health Laboratory Service	Amoako DG et al
SouthAfrica/NICD-N34630/2022	EPI_ISL_11105049	AMPATH	National Institute for Communicable Diseases of the National Health Laboratory Service	Amoako DG et al
SouthAfrica/NICD-N34649/2022	EPI_ISL_11105052	AMPATH	National Institute for Communicable Diseases of the National Health Laboratory Service	Amoako DG et al
SouthAfrica/NICD-N34919/2022	EPI_ISL_10878555	AMPATH	National Institute for Communicable Diseases of the National Health Laboratory Service	Amoako DG et al
SouthAfrica/NICD-N34941/2022	EPI_ISL_10878573	AMPATH	National Institute for Communicable Diseases of the National Health Laboratory Service	Amoako DG et al
SouthAfrica/NICD-N33829/2022	EPI_ISL_10878465	PORT ELIZABETH LABORATORY	National Institute for Communicable Diseases of the National Health Laboratory Service	Amoako DG et al
SouthAfrica/NICD-N34937/2022	EPI_ISL_10878569	AMPATH	National Institute for Communicable Diseases of the National Health Laboratory Service	Amoako DG et al
SouthAfrica/NICD-N33873/2022	EPI_ISL_10878468	TSHEPONG LABORATORY	National Institute for Communicable Diseases of the National Health Laboratory Service	Amoako DG et al
SouthAfrica/NICD-N33875/2022	EPI_ISL_10878469	TSHEPONG LABORATORY	National Institute for Communicable Diseases of the National Health Laboratory Service	Amoako DG et al
SouthAfrica/NICD-N34707/2022	EPI_ISL_10878530	AMPATH	National Institute for Communicable Diseases of the National Health Laboratory Service	Amoako DG et al
SouthAfrica/NICD-N34839/2022	EPI_ISL_10878536	AMPATH	National Institute for Communicable Diseases of the National Health Laboratory Service	Amoako DG et al
SouthAfrica/NICD-N34933/2022	EPI_ISL_10878566	AMPATH	National Institute for Communicable Diseases of the National Health Laboratory Service	Amoako DG et al
SouthAfrica/NICD-N32407/2022	EPI_ISL_10667058	RUSTENBURG LABORATORY	National Institute for Communicable Diseases of the National Health Laboratory Service	Amoako DG et al
SouthAfrica/NICD-N34760/2022	EPI_ISL_10667102	AMPATH	National Institute for Communicable Diseases of the National Health Laboratory Service	Amoako DG et al
SouthAfrica/NICD-N34765/2022	EPI_ISL_10667105	AMPATH	National Institute for Communicable Diseases of the National Health Laboratory Service	Amoako DG et al
SouthAfrica/NICD-N34787/2022	EPI_ISL_10667116	AMPATH	National Institute for Communicable Diseases of the National Health Laboratory Service	Amoako DG et al
SouthAfrica/NICD-N34766/2022	EPI_ISL_10667106	AMPATH	National Institute for Communicable Diseases of the National Health Laboratory Service	Amoako DG et al
SouthAfrica/NICD-N32408/2022	EPI_ISL_10667059	RUSTENBURG LABORATORY	National Institute for Communicable Diseases of the National Health Laboratory Service	Amoako DG et al
SouthAfrica/NICD-N34199/2022	EPI_ISL_10646470	PORT ELIZABETH LABORATORY	National Institute for Communicable Diseases of the National Health Laboratory Service	Amoako DG et al
SouthAfrica/NICD-N34221/2022	EPI_ISL_10646299	UITENHAGE LABORATORY	National Institute for Communicable Diseases of the National Health Laboratory Service	Amoako DG et al
SouthAfrica/NICD-N29484/2022	EPI_ISL_10646317	KIMBERLEY LABORATORY	National Institute for Communicable Diseases of the National Health Laboratory Service	Amoako DG et al
SouthAfrica/NICD-N29492/2022	EPI_ISL_10646452	KIMBERLEY LABORATORY	National Institute for Communicable Diseases of the National Health Laboratory Service	Amoako DG et al
SouthAfrica/NICD-N32378/2022	EPI_ISL_10646267	RUSTENBURG LABORATORY	National Institute for Communicable Diseases of the National Health Laboratory Service	Amoako DG et al
SouthAfrica/NICD-N34190/2022	EPI_ISL_10646361	PORT ELIZABETH LABORATORY	National Institute for Communicable Diseases of the National Health Laboratory Service	Amoako DG et al
SouthAfrica/NICD-N34209/2022	EPI_ISL_10646513	PORT ELIZABETH LABORATORY	National Institute for Communicable Diseases of the National Health Laboratory Service	Amoako DG et al
SouthAfrica/NICD-N34220/2022	EPI_ISL_10646310	PORT ELIZABETH LABORATORY	National Institute for Communicable Diseases of the National Health Laboratory Service	Amoako DG et al
SouthAfrica/NICD-N29523/2022	EPI_ISL_10646468	TSHEPONG LABORATORY	National Institute for Communicable Diseases of the National Health Laboratory Service	Amoako DG et al
SouthAfrica/NICD-N29579/2022	EPI_ISL_10646406	TSHEPONG LABORATORY	National Institute for Communicable Diseases of the National Health Laboratory Service	Amoako DG et al
SouthAfrica/NICD-N29509/2022	EPI_ISL_10646344	KIMBERLEY LABORATORY	National Institute for Communicable Diseases of the National Health Laboratory Service	Amoako DG et al
SouthAfrica/NICD-N29510/2022	EPI_ISL_10646289	KIMBERLEY LABORATORY	National Institute for Communicable Diseases of the National Health Laboratory Service	Amoako DG et al
SouthAfrica/NICD-N34184/2022	EPI_ISL_10646282	PORT ELIZABETH LABORATORY	National Institute for Communicable Diseases of the National Health Laboratory Service	Amoako DG et al
SouthAfrica/NICD-N34191/2022	EPI_ISL_10646318	LIVINGSTONE LABORATORY	National Institute for Communicable Diseases of the National Health Laboratory Service	Amoako DG et al
SouthAfrica/NICD-N34202/2022	EPI_ISL_10646439	PORT ELIZABETH LABORATORY	National Institute for Communicable Diseases of the National Health Laboratory Service	Amoako DG et al
SouthAfrica/NICD-N34205/2022	EPI_ISL_10646291	UITENHAGE LABORATORY	National Institute for Communicable Diseases of the National Health Laboratory Service	Amoako DG et al
SouthAfrica/NICD-N34211/2022	EPI_ISL_10646351	PORT ELIZABETH LABORATORY	National Institute for Communicable Diseases of the National Health Laboratory Service	Amoako DG et al
SouthAfrica/NICD-N34219/2022	EPI_ISL_10646374	PORT ELIZABETH LABORATORY	National Institute for Communicable Diseases of the National Health Laboratory Service	Amoako DG et al
SouthAfrica/NICD-N29566/2022	EPI_ISL_10646444	TSHEPONG LABORATORY	National Institute for Communicable Diseases of the National Health Laboratory Service	Amoako DG et al
SouthAfrica/NICD-N29488/2022	EPI_ISL_10646583	KIMBERLEY LABORATORY	National Institute for Communicable Diseases of the National Health Laboratory Service	Amoako DG et al
SouthAfrica/NICD-N29503/2022	EPI_ISL_10646366	KIMBERLEY LABORATORY	National Institute for Communicable Diseases of the National Health Laboratory Service	Amoako DG et al
SouthAfrica/NICD-N29505/2022	EPI_ISL_10646367	KIMBERLEY LABORATORY	National Institute for Communicable Diseases of the National Health Laboratory Service	Amoako DG et al
SouthAfrica/NICD-N29507/2022	EPI_ISL_10646405	KIMBERLEY LABORATORY	National Institute for Communicable Diseases of the National Health Laboratory Service	Amoako DG et al
SouthAfrica/NICD-N34186/2022	EPI_ISL_10646463	PORT ELIZABETH LABORATORY	National Institute for Communicable Diseases of the National Health Laboratory Service	Amoako DG et al
SouthAfrica/NICD-N34193/2022	EPI_ISL_10646362	PORT ELIZABETH LABORATORY	National Institute for Communicable Diseases of the National Health Laboratory Service	Amoako DG et al
SouthAfrica/NICD-N34194/2022	EPI_ISL_10646425	PORT ELIZABETH LABORATORY	National Institute for Communicable Diseases of the National Health Laboratory Service	Amoako DG et al
SouthAfrica/NICD-N34197/2022	EPI_ISL_10646464	LIVINGSTONE LABORATORY	National Institute for Communicable Diseases of the National Health Laboratory Service	Amoako DG et al
SouthAfrica/NICD-N34198/2022	EPI_ISL_10646363	PORT ELIZABETH LABORATORY	National Institute for Communicable Diseases of the National Health Laboratory Service	Amoako DG et al
SouthAfrica/NICD-N34200/2022	EPI_ISL_10646438	PORT ELIZABETH LABORATORY	National Institute for Communicable Diseases of the National Health Laboratory Service	Amoako DG et al
SouthAfrica/NICD-N34203/2022	EPI_ISL_10646542	PORT ELIZABETH LABORATORY	National Institute for Communicable Diseases of the National Health Laboratory Service	Amoako DG et al
SouthAfrica/NICD-N34206/2022	EPI_ISL_10646548	PORT ELIZABETH LABORATORY	National Institute for Communicable Diseases of the National Health Laboratory Service	Amoako DG et al
SouthAfrica/NICD-N34212/2022	EPI_ISL_10646479	PORT ELIZABETH LABORATORY	National Institute for Communicable Diseases of the National Health Laboratory Service	Amoako DG et al
SouthAfrica/NICD-N34213/2022	EPI_ISL_10646288	PORT ELIZABETH LABORATORY	National Institute for Communicable Diseases of the National Health Laboratory Service	Amoako DG et al
SouthAfrica/NICD-N34216/2022	EPI_ISL_10646338	PORT ELIZABETH LABORATORY	National Institute for Communicable Diseases of the National Health Laboratory Service	Amoako DG et al
SouthAfrica/NICD-N32395/2022	EPI_ISL_10646453	RUSTENBURG LABORATORY	National Institute for Communicable Diseases of the National Health Laboratory Service	Amoako DG et al
SouthAfrica/NICD-N29546/2022	EPI_ISL_10646346	TSHEPONG LABORATORY	National Institute for Communicable Diseases of the National Health Laboratory Service	Amoako DG et al
SouthAfrica/NICD-N29550/2022	EPI_ISL_10646396	TSHEPONG LABORATORY	National Institute for Communicable Diseases of the National Health Laboratory Service	Amoako DG et al
SouthAfrica/NICD-N29552/2022	EPI_ISL_10646372	TSHEPONG LABORATORY	National Institute for Communicable Diseases of the National Health Laboratory Service	Amoako DG et al
SouthAfrica/NICD-N29564/2022	EPI_ISL_10646476	TSHEPONG LABORATORY	National Institute for Communicable Diseases of the National Health Laboratory Service	Amoako DG et al
SouthAfrica/NICD-N29583/2022	EPI_ISL_10646567	TSHEPONG LABORATORY	National Institute for Communicable Diseases of the National Health Laboratory Service	Amoako DG et al
SouthAfrica/NICD-N29601/2022	EPI_ISL_10646306	TSHEPONG LABORATORY	National Institute for Communicable Diseases of the National Health Laboratory Service	Amoako DG et al
SouthAfrica/NICD-N32389/2022	EPI_ISL_10646269	RUSTENBURG LABORATORY	National Institute for Communicable Diseases of the National Health Laboratory Service	Amoako DG et al
SouthAfrica/NICD-N32390/2022	EPI_ISL_10646407	RUSTENBURG LABORATORY	National Institute for Communicable Diseases of the National Health Laboratory Service	Amoako DG et al
SouthAfrica/NICD-N32396/2022	EPI_ISL_10646389	RUSTENBURG LABORATORY	National Institute for Communicable Diseases of the National Health Laboratory Service	Amoako DG et al
SouthAfrica/NICD-N32398/2022	EPI_ISL_10646329	RUSTENBURG LABORATORY	National Institute for Communicable Diseases of the National Health Laboratory Service	Amoako DG et al
SouthAfrica/NICD-N29479/2022	EPI_ISL_10646522	KIMBERLEY LABORATORY	National Institute for Communicable Diseases of the National Health Laboratory Service	Amoako DG et al
SouthAfrica/NICD-N29491/2022	EPI_ISL_10646508	KIMBERLEY LABORATORY	National Institute for Communicable Diseases of the National Health Laboratory Service	Amoako DG et al
SouthAfrica/NICD-N29513/2022	EPI_ISL_10646307	KIMBERLEY LABORATORY	National Institute for Communicable Diseases of the National Health Laboratory Service	Amoako DG et al
SouthAfrica/NICD-N29515/2022	EPI_ISL_10646467	KIMBERLEY LABORATORY	National Institute for Communicable Diseases of the National Health Laboratory Service	Amoako DG et al
SouthAfrica/NICD-N29621/2022	EPI_ISL_10646578	KIMBERLEY LABORATORY	National Institute for Communicable Diseases of the National Health Laboratory Service	Amoako DG et al
SouthAfrica/CERI-KRISP-K036480/2022	EPI_ISL_10640412	National Health Laboratory Services	CERI, Centre for Epidemic Response and Innovation, Stellenbosch University and KRISP, KZN Research Innovation and Sequencing Platform, UKZN.	Tongai Maponga et al
SouthAfrica/NICD-N32387/2022	EPI_ISL_10646350	RUSTENBURG LABORATORY	National Institute for Communicable Diseases of the National Health Laboratory Service	Amoako DG et al
SouthAfrica/NICD-N32393/2022	EPI_ISL_10646488	RUSTENBURG LABORATORY	National Institute for Communicable Diseases of the National Health Laboratory Service	Amoako DG et al
SouthAfrica/NICD-N34214/2022	EPI_ISL_10646270	PORT ELIZABETH LABORATORY	National Institute for Communicable Diseases of the National Health Laboratory Service	Amoako DG et al
SouthAfrica/NICD-N29594/2022	EPI_ISL_10646280	TSHEPONG LABORATORY	National Institute for Communicable Diseases of the National Health Laboratory Service	Amoako DG et al
SouthAfrica/NICD-N29614/2022	EPI_ISL_10646314	TSHEPONG LABORATORY	National Institute for Communicable Diseases of the National Health Laboratory Service	Amoako DG et al
SouthAfrica/NICD-N32392/2022	EPI_ISL_10646411	RUSTENBURG LABORATORY	National Institute for Communicable Diseases of the National Health Laboratory Service	Amoako DG et al
SouthAfrica/NICD-N32394/2022	EPI_ISL_10646398	RUSTENBURG LABORATORY	National Institute for Communicable Diseases of the National Health Laboratory Service	Amoako DG et al
SouthAfrica/NICD-N29489/2022	EPI_ISL_10646540	KIMBERLEY LABORATORY	National Institute for Communicable Diseases of the National Health Laboratory Service	Amoako DG et al
SouthAfrica/NICD-N29494/2022	EPI_ISL_10646547	KIMBERLEY LABORATORY	National Institute for Communicable Diseases of the National Health Laboratory Service	Amoako DG et al
SouthAfrica/NICD-N29500/2022	EPI_ISL_10646341	KIMBERLEY LABORATORY	National Institute for Communicable Diseases of the National Health Laboratory Service	Amoako DG et al
SouthAfrica/NICD-N29504/2022	EPI_ISL_10646523	KIMBERLEY LABORATORY	National Institute for Communicable Diseases of the National Health Laboratory Service	Amoako DG et al
SouthAfrica/NICD-N29516/2022	EPI_ISL_10646556	KIMBERLEY LABORATORY	National Institute for Communicable Diseases of the National Health Laboratory Service	Amoako DG et al
SouthAfrica/CERI-KRISP-K036458/2022	EPI_ISL_10640396	National Health Laboratory Services	CERI, Centre for Epidemic Response and Innovation, Stellenbosch University and KRISP, KZN Research Innovation and Sequencing Platform, UKZN.	Tongai Maponga et al
SouthAfrica/NICD-N29575/2022	EPI_ISL_10646287	TSHEPONG LABORATORY	National Institute for Communicable Diseases of the National Health Laboratory Service	Amoako DG et al
SouthAfrica/NICD-N29576/2022	EPI_ISL_10646435	TSHEPONG LABORATORY	National Institute for Communicable Diseases of the National Health Laboratory Service	Amoako DG et al
SouthAfrica/NICD-N29608/2022	EPI_ISL_10646445	TSHEPONG LABORATORY	National Institute for Communicable Diseases of the National Health Laboratory Service	Amoako DG et al
SouthAfrica/NICD-N29611/2022	EPI_ISL_10646423	TSHEPONG LABORATORY	National Institute for Communicable Diseases of the National Health Laboratory Service	Amoako DG et al
SouthAfrica/NICD-N29629/2022	EPI_ISL_10646552	TSHEPONG LABORATORY	National Institute for Communicable Diseases of the National Health Laboratory Service	Amoako DG et al
SouthAfrica/NICD-N29495/2022	EPI_ISL_10646279	KIMBERLEY LABORATORY	National Institute for Communicable Diseases of the National Health Laboratory Service	Amoako DG et al
SouthAfrica/NICD-N29497/2022	EPI_ISL_10646365	KIMBERLEY LABORATORY	National Institute for Communicable Diseases of the National Health Laboratory Service	Amoako DG et al
SouthAfrica/NICD-N29501/2022	EPI_ISL_10646564	KIMBERLEY LABORATORY	National Institute for Communicable Diseases of the National Health Laboratory Service	Amoako DG et al
SouthAfrica/NICD-N29502/2022	EPI_ISL_10646358	KIMBERLEY LABORATORY	National Institute for Communicable Diseases of the National Health Laboratory Service	Amoako DG et al
SouthAfrica/NICD-N29517/2022	EPI_ISL_10646337	KIMBERLEY LABORATORY	National Institute for Communicable Diseases of the National Health Laboratory Service	Amoako DG et al
SouthAfrica/NICD-N29623/2022	EPI_ISL_10646544	KIMBERLEY LABORATORY	National Institute for Communicable Diseases of the National Health Laboratory Service	Amoako DG et al
SouthAfrica/NICD-N29606/2022	EPI_ISL_10646311	TSHEPONG LABORATORY	National Institute for Communicable Diseases of the National Health Laboratory Service	Amoako DG et al
SouthAfrica/NICD-N29619/2022	EPI_ISL_10646284	TSHEPONG LABORATORY	National Institute for Communicable Diseases of the National Health Laboratory Service	Amoako DG et al
SouthAfrica/NICD-N29627/2022	EPI_ISL_10646373	TSHEPONG LABORATORY	National Institute for Communicable Diseases of the National Health Laboratory Service	Amoako DG et al
SouthAfrica/NICD-N29526/2022	EPI_ISL_10646345	TSHEPONG LABORATORY	National Institute for Communicable Diseases of the National Health Laboratory Service	Amoako DG et al
SouthAfrica/NICD-N29506/2022	EPI_ISL_10646498	KIMBERLEY LABORATORY	National Institute for Communicable Diseases of the National Health Laboratory Service	Amoako DG et al
SouthAfrica/NICD-CRDM00538/2022	EPI_ISL_10646705	SchutzE	National Institute for Communicable Diseases of the National Health Laboratory Service	Amoako DG et al
SouthAfrica/NICD-N29560/2022	EPI_ISL_10646265	TSHEPONG LABORATORY	National Institute for Communicable Diseases of the National Health Laboratory Service	Amoako DG et al
SouthAfrica/NICD-N32391/2022	EPI_ISL_10646360	RUSTENBURG LABORATORY	National Institute for Communicable Diseases of the National Health Laboratory Service	Amoako DG et al
SouthAfrica/NICD-N29487/2022	EPI_ISL_10646563	KIMBERLEY LABORATORY	National Institute for Communicable Diseases of the National Health Laboratory Service	Amoako DG et al
SouthAfrica/NICD-N34217/2022	EPI_ISL_10646454	PORT ELIZABETH LABORATORY	National Institute for Communicable Diseases of the National Health Laboratory Service	Amoako DG et al
SouthAfrica/NICD-N29498/2022	EPI_ISL_10646391	KIMBERLEY LABORATORY	National Institute for Communicable Diseases of the National Health Laboratory Service	Amoako DG et al
SouthAfrica/NICD-N34218/2022	EPI_ISL_10646368	PORT ELIZABETH LABORATORY	National Institute for Communicable Diseases of the National Health Laboratory Service	Amoako DG et al
SouthAfrica/NICD-N29485/2022	EPI_ISL_10646546	KIMBERLEY LABORATORY	National Institute for Communicable Diseases of the National Health Laboratory Service	Amoako DG et al
SouthAfrica/NICD-N32383/2022	EPI_ISL_10646525	RUSTENBURG LABORATORY	National Institute for Communicable Diseases of the National Health Laboratory Service	Amoako DG et al
SouthAfrica/NICD-N34189/2022	EPI_ISL_10646437	PORT ELIZABETH LABORATORY	National Institute for Communicable Diseases of the National Health Laboratory Service	Amoako DG et al
SouthAfrica/NICD-N34192/2022	EPI_ISL_10646412	PORT ELIZABETH LABORATORY	National Institute for Communicable Diseases of the National Health Laboratory Service	Amoako DG et al
SouthAfrica/NICD-N34195/2022	EPI_ISL_10646296	PORT ELIZABETH LABORATORY	National Institute for Communicable Diseases of the National Health Laboratory Service	Amoako DG et al
SouthAfrica/NICD-N29480/2022	EPI_ISL_10646298	KIMBERLEY LABORATORY	National Institute for Communicable Diseases of the National Health Laboratory Service	Amoako DG et al
SouthAfrica/NICD-N29481/2022	EPI_ISL_10646539	KIMBERLEY LABORATORY	National Institute for Communicable Diseases of the National Health Laboratory Service	Amoako DG et al
SouthAfrica/NICD-N29490/2022	EPI_ISL_10646295	KIMBERLEY LABORATORY	National Institute for Communicable Diseases of the National Health Laboratory Service	Amoako DG et al
SouthAfrica/NICD-N34187/2022	EPI_ISL_10646278	PORT ELIZABETH LABORATORY	National Institute for Communicable Diseases of the National Health Laboratory Service	Amoako DG et al
SouthAfrica/NICD-N34204/2022	EPI_ISL_10646489	PORT ELIZABETH LABORATORY	National Institute for Communicable Diseases of the National Health Laboratory Service	Amoako DG et al
SouthAfrica/NICD-N32388/2022	EPI_ISL_10646397	RUSTENBURG LABORATORY	National Institute for Communicable Diseases of the National Health Laboratory Service	Amoako DG et al
SouthAfrica/NICD-N29482/2022	EPI_ISL_10646410	KIMBERLEY LABORATORY	National Institute for Communicable Diseases of the National Health Laboratory Service	Amoako DG et al
SouthAfrica/NICD-N29508/2022	EPI_ISL_10646359	KIMBERLEY LABORATORY	National Institute for Communicable Diseases of the National Health Laboratory Service	Amoako DG et al
SouthAfrica/NICD-N32386/2022	EPI_ISL_10646268	RUSTENBURG LABORATORY	National Institute for Communicable Diseases of the National Health Laboratory Service	Amoako DG et al
SouthAfrica/NICD-N29613/2022	EPI_ISL_10646499	TSHEPONG LABORATORY	National Institute for Communicable Diseases of the National Health Laboratory Service	Amoako DG et al
SouthAfrica/NICD-N29493/2022	EPI_ISL_10646305	KIMBERLEY LABORATORY	National Institute for Communicable Diseases of the National Health Laboratory Service	Amoako DG et al
SouthAfrica/NICD-N29512/2022	EPI_ISL_10646286	KIMBERLEY LABORATORY	National Institute for Communicable Diseases of the National Health Laboratory Service	Amoako DG et al
SouthAfrica/NICD-N29620/2022	EPI_ISL_10646462	KIMBERLEY LABORATORY	National Institute for Communicable Diseases of the National Health Laboratory Service	Amoako DG et al
SouthAfrica/NICD-N29622/2022	EPI_ISL_10646500	KIMBERLEY LABORATORY	National Institute for Communicable Diseases of the National Health Laboratory Service	Amoako DG et al
SouthAfrica/NICD-N29499/2022	EPI_ISL_10646551	KIMBERLEY LABORATORY	National Institute for Communicable Diseases of the National Health Laboratory Service	Amoako DG et al
SouthAfrica/NICD-N29511/2022	EPI_ISL_10646349	KIMBERLEY LABORATORY	National Institute for Communicable Diseases of the National Health Laboratory Service	Amoako DG et al
SouthAfrica/NICD-N29514/2022	EPI_ISL_10646509	KIMBERLEY LABORATORY	National Institute for Communicable Diseases of the National Health Laboratory Service	Amoako DG et al
SouthAfrica/NICD-N34114/2022	EPI_ISL_10646386	RUSTENBURG LABORATORY	National Institute for Communicable Diseases of the National Health Laboratory Service	Amoako DG et al
SouthAfrica/1066011/2022	EPI_ISL_10408473	NdlovuLaboratories	Ndlovu Laboratories	A. Mabaso et al
SouthAfrica/NHLS-UCT-GS-AY87/2022	EPI_ISL_10239013	Groote Schuur Hospital wc GSH	NHLS/UCT	Arash Iranzadeh et al
SouthAfrica/NICD-N33070/2022	EPI_ISL_10210292	AMPATH	National Institute for Communicable Diseases of the National Health Laboratory Service	Amoako DG et al
SouthAfrica/NICD-N33075/2022	EPI_ISL_10210552	AMPATH	National Institute for Communicable Diseases of the National Health Laboratory Service	Amoako DG et al
SouthAfrica/NICD-N33078/2022	EPI_ISL_10210625	AMPATH	National Institute for Communicable Diseases of the National Health Laboratory Service	Amoako DG et al
SouthAfrica/NICD-N33649/2022	EPI_ISL_10210545	ROB FERREIRA LABORATORY	National Institute for Communicable Diseases of the National Health Laboratory Service	Amoako DG et al
SouthAfrica/NICD-N33660/2022	EPI_ISL_10210546	ROB FERREIRA LABORATORY	National Institute for Communicable Diseases of the National Health Laboratory Service	Amoako DG et al
SouthAfrica/NICD-N29532/2022	EPI_ISL_10210622	TSHEPONG LABORATORY	National Institute for Communicable Diseases of the National Health Laboratory Service	Amoako DG et al
SouthAfrica/NICD-N29656/2022	EPI_ISL_10210623	TSHEPONG LABORATORY	National Institute for Communicable Diseases of the National Health Laboratory Service	Amoako DG et al
SouthAfrica/NICD-N29721/2022	EPI_ISL_10210624	TSHEPONG LABORATORY	National Institute for Communicable Diseases of the National Health Laboratory Service	Amoako DG et al
SouthAfrica/NICD-N33669/2022	EPI_ISL_10210538	ROB FERREIRA LABORATORY	National Institute for Communicable Diseases of the National Health Laboratory Service	Amoako DG et al
SouthAfrica/NICD-N33681/2022	EPI_ISL_10210539	ROB FERREIRA LABORATORY	National Institute for Communicable Diseases of the National Health Laboratory Service	Amoako DG et al
SouthAfrica/NICD-N33691/2022	EPI_ISL_10210540	ROB FERREIRA LABORATORY	National Institute for Communicable Diseases of the National Health Laboratory Service	Amoako DG et al
SouthAfrica/NICD-N29535/2022	EPI_ISL_10210620	TSHEPONG LABORATORY	National Institute for Communicable Diseases of the National Health Laboratory Service	Amoako DG et al
SouthAfrica/NICD-N29639/2022	EPI_ISL_10210621	TSHEPONG LABORATORY	National Institute for Communicable Diseases of the National Health Laboratory Service	Amoako DG et al
SouthAfrica/NICD-N33697/2022	EPI_ISL_10210291	ROB FERREIRA LABORATORY	National Institute for Communicable Diseases of the National Health Laboratory Service	Amoako DG et al
SouthAfrica/NICD-N33672/2022	EPI_ISL_10210528	ROB FERREIRA LABORATORY	National Institute for Communicable Diseases of the National Health Laboratory Service	Amoako DG et al
SouthAfrica/NICD-N33702/2022	EPI_ISL_10210530	ROB FERREIRA LABORATORY	National Institute for Communicable Diseases of the National Health Laboratory Service	Amoako DG et al
SouthAfrica/NICD-N33727/2022	EPI_ISL_10210533	ROB FERREIRA LABORATORY	National Institute for Communicable Diseases of the National Health Laboratory Service	Amoako DG et al
SouthAfrica/NICD-N29712/2022	EPI_ISL_10210619	TSHEPONG LABORATORY	National Institute for Communicable Diseases of the National Health Laboratory Service	Amoako DG et al
SouthAfrica/NICD-N33840/2022	EPI_ISL_10210239	PORT ELIZABETH LABORATORY	National Institute for Communicable Diseases of the National Health Laboratory Service	Amoako DG et al
SouthAfrica/NICD-N29647/2022	EPI_ISL_10210242	TSHEPONG LABORATORY	National Institute for Communicable Diseases of the National Health Laboratory Service	Amoako DG et al
SouthAfrica/NICD-N33676/2022	EPI_ISL_10210523	ROB FERREIRA LABORATORY	National Institute for Communicable Diseases of the National Health Laboratory Service	Amoako DG et al
SouthAfrica/NICD-N33721/2022	EPI_ISL_10210527	ROB FERREIRA LABORATORY	National Institute for Communicable Diseases of the National Health Laboratory Service	Amoako DG et al
SouthAfrica/NICD-N29671/2022	EPI_ISL_10210617	TSHEPONG LABORATORY	National Institute for Communicable Diseases of the National Health Laboratory Service	Amoako DG et al
SouthAfrica/NICD-N33770/2022	EPI_ISL_10210205	PORT ELIZABETH LABORATORY	National Institute for Communicable Diseases of the National Health Laboratory Service	Amoako DG et al
SouthAfrica/NICD-N33771/2022	EPI_ISL_10210206	PORT ELIZABETH LABORATORY	National Institute for Communicable Diseases of the National Health Laboratory Service	Amoako DG et al
SouthAfrica/NICD-N33772/2022	EPI_ISL_10210207	PORT ELIZABETH LABORATORY	National Institute for Communicable Diseases of the National Health Laboratory Service	Amoako DG et al
SouthAfrica/NICD-N33775/2022	EPI_ISL_10210210	PORT ELIZABETH LABORATORY	National Institute for Communicable Diseases of the National Health Laboratory Service	Amoako DG et al
SouthAfrica/NICD-N33776/2022	EPI_ISL_10210211	PORT ELIZABETH LABORATORY	National Institute for Communicable Diseases of the National Health Laboratory Service	Amoako DG et al
SouthAfrica/NICD-N33778/2022	EPI_ISL_10210212	PORT ELIZABETH LABORATORY	National Institute for Communicable Diseases of the National Health Laboratory Service	Amoako DG et al
SouthAfrica/NICD-N33779/2022	EPI_ISL_10210213	PORT ELIZABETH LABORATORY	National Institute for Communicable Diseases of the National Health Laboratory Service	Amoako DG et al
SouthAfrica/NICD-N33780/2022	EPI_ISL_10210214	PORT ELIZABETH LABORATORY	National Institute for Communicable Diseases of the National Health Laboratory Service	Amoako DG et al
SouthAfrica/NICD-N33781/2022	EPI_ISL_10210215	PORT ELIZABETH LABORATORY	National Institute for Communicable Diseases of the National Health Laboratory Service	Amoako DG et al
SouthAfrica/NICD-N33782/2022	EPI_ISL_10210216	PORT ELIZABETH LABORATORY	National Institute for Communicable Diseases of the National Health Laboratory Service	Amoako DG et al
SouthAfrica/NICD-N33783/2022	EPI_ISL_10210217	PORT ELIZABETH LABORATORY	National Institute for Communicable Diseases of the National Health Laboratory Service	Amoako DG et al
SouthAfrica/NICD-N33784/2022	EPI_ISL_10210218	PORT ELIZABETH LABORATORY	National Institute for Communicable Diseases of the National Health Laboratory Service	Amoako DG et al
SouthAfrica/NICD-N33790/2022	EPI_ISL_10210222	PORT ELIZABETH LABORATORY	National Institute for Communicable Diseases of the National Health Laboratory Service	Amoako DG et al
SouthAfrica/NICD-N33791/2022	EPI_ISL_10210223	PORT ELIZABETH LABORATORY	National Institute for Communicable Diseases of the National Health Laboratory Service	Amoako DG et al
SouthAfrica/NICD-N33828/2022	EPI_ISL_10210225	PORT ELIZABETH LABORATORY	National Institute for Communicable Diseases of the National Health Laboratory Service	Amoako DG et al
SouthAfrica/NICD-N33830/2022	EPI_ISL_10210226	PORT ELIZABETH LABORATORY	National Institute for Communicable Diseases of the National Health Laboratory Service	Amoako DG et al
SouthAfrica/NICD-N33836/2022	EPI_ISL_10210231	LIVINGSTONE LABORATORY	National Institute for Communicable Diseases of the National Health Laboratory Service	Amoako DG et al
SouthAfrica/NICD-N33839/2022	EPI_ISL_10210233	PORT ELIZABETH LABORATORY	National Institute for Communicable Diseases of the National Health Laboratory Service	Amoako DG et al
SouthAfrica/NICD-N33841/2022	EPI_ISL_10210235	PORT ELIZABETH LABORATORY	National Institute for Communicable Diseases of the National Health Laboratory Service	Amoako DG et al
SouthAfrica/NICD-N33842/2022	EPI_ISL_10210236	PORT ELIZABETH LABORATORY	National Institute for Communicable Diseases of the National Health Laboratory Service	Amoako DG et al
SouthAfrica/NICD-N33843/2022	EPI_ISL_10210237	PORT ELIZABETH LABORATORY	National Institute for Communicable Diseases of the National Health Laboratory Service	Amoako DG et al
SouthAfrica/NICD-N29350/2022	EPI_ISL_10210520	ROB FERREIRA LABORATORY	National Institute for Communicable Diseases of the National Health Laboratory Service	Amoako DG et al
SouthAfrica/NICD-N29670/2022	EPI_ISL_10210609	TSHEPONG LABORATORY	National Institute for Communicable Diseases of the National Health Laboratory Service	Amoako DG et al
SouthAfrica/NICD-N29680/2022	EPI_ISL_10210611	TSHEPONG LABORATORY	National Institute for Communicable Diseases of the National Health Laboratory Service	Amoako DG et al
SouthAfrica/NICD-N29708/2022	EPI_ISL_10210613	TSHEPONG LABORATORY	National Institute for Communicable Diseases of the National Health Laboratory Service	Amoako DG et al
SouthAfrica/NICD-N29709/2022	EPI_ISL_10210614	TSHEPONG LABORATORY	National Institute for Communicable Diseases of the National Health Laboratory Service	Amoako DG et al
SouthAfrica/NICD-N29718/2022	EPI_ISL_10210615	TSHEPONG LABORATORY	National Institute for Communicable Diseases of the National Health Laboratory Service	Amoako DG et al
SouthAfrica/NICD-N29731/2022	EPI_ISL_10210616	TSHEPONG LABORATORY	National Institute for Communicable Diseases of the National Health Laboratory Service	Amoako DG et al
SouthAfrica/NICD-N33785/2022	EPI_ISL_10210203	LIVINGSTONE LABORATORY	National Institute for Communicable Diseases of the National Health Laboratory Service	Amoako DG et al
SouthAfrica/NICD-N33844/2022	EPI_ISL_10210204	PORT ELIZABETH LABORATORY	National Institute for Communicable Diseases of the National Health Laboratory Service	Amoako DG et al
SouthAfrica/NICD-N29408/2022	EPI_ISL_10210519	ROB FERREIRA LABORATORY	National Institute for Communicable Diseases of the National Health Laboratory Service	Amoako DG et al
SouthAfrica/NICD-N29646/2022	EPI_ISL_10210605	TSHEPONG LABORATORY	National Institute for Communicable Diseases of the National Health Laboratory Service	Amoako DG et al
SouthAfrica/NICD-N29695/2022	EPI_ISL_10210607	TSHEPONG LABORATORY	National Institute for Communicable Diseases of the National Health Laboratory Service	Amoako DG et al
SouthAfrica/NICD-N29713/2022	EPI_ISL_10210608	TSHEPONG LABORATORY	National Institute for Communicable Diseases of the National Health Laboratory Service	Amoako DG et al
SouthAfrica/NICD-N33071/2022	EPI_ISL_10210293	AMPATH	National Institute for Communicable Diseases of the National Health Laboratory Service	Amoako DG et al
SouthAfrica/NICD-N33076/2022	EPI_ISL_10210295	AMPATH	National Institute for Communicable Diseases of the National Health Laboratory Service	Amoako DG et al
SouthAfrica/NICD-N33663/2022	EPI_ISL_10210548	ROB FERREIRA LABORATORY	National Institute for Communicable Diseases of the National Health Laboratory Service	Amoako DG et al
SouthAfrica/NICD-N33683/2022	EPI_ISL_10210549	ROB FERREIRA LABORATORY	National Institute for Communicable Diseases of the National Health Laboratory Service	Amoako DG et al
SouthAfrica/NICD-N33685/2022	EPI_ISL_10210550	ROB FERREIRA LABORATORY	National Institute for Communicable Diseases of the National Health Laboratory Service	Amoako DG et al
SouthAfrica/NICD-N33699/2022	EPI_ISL_10210541	ROB FERREIRA LABORATORY	National Institute for Communicable Diseases of the National Health Laboratory Service	Amoako DG et al
SouthAfrica/NICD-N33725/2022	EPI_ISL_10210543	ROB FERREIRA LABORATORY	National Institute for Communicable Diseases of the National Health Laboratory Service	Amoako DG et al
SouthAfrica/NICD-N33737/2022	EPI_ISL_10210544	ROB FERREIRA LABORATORY	National Institute for Communicable Diseases of the National Health Laboratory Service	Amoako DG et al
SouthAfrica/NICD-N29707/2022	EPI_ISL_10210618	TSHEPONG LABORATORY	National Institute for Communicable Diseases of the National Health Laboratory Service	Amoako DG et al
SouthAfrica/NICD-N33834/2022	EPI_ISL_10210238	PORT ELIZABETH LABORATORY	National Institute for Communicable Diseases of the National Health Laboratory Service	Amoako DG et al
SouthAfrica/NICD-N33831/2022	EPI_ISL_10210227	PORT ELIZABETH LABORATORY	National Institute for Communicable Diseases of the National Health Laboratory Service	Amoako DG et al
SouthAfrica/NICD-N33832/2022	EPI_ISL_10210228	PORT ELIZABETH LABORATORY	National Institute for Communicable Diseases of the National Health Laboratory Service	Amoako DG et al
SouthAfrica/NICD-N33833/2022	EPI_ISL_10210229	PORT ELIZABETH LABORATORY	National Institute for Communicable Diseases of the National Health Laboratory Service	Amoako DG et al
SouthAfrica/NICD-N33701/2022	EPI_ISL_10210290	ROB FERREIRA LABORATORY	National Institute for Communicable Diseases of the National Health Laboratory Service	Amoako DG et al
SouthAfrica/NICD-N29678/2022	EPI_ISL_10210610	TSHEPONG LABORATORY	National Institute for Communicable Diseases of the National Health Laboratory Service	Amoako DG et al
SouthAfrica/NICD-N29681/2022	EPI_ISL_10210612	TSHEPONG LABORATORY	National Institute for Communicable Diseases of the National Health Laboratory Service	Amoako DG et al
SouthAfrica/NICD-N29686/2022	EPI_ISL_10210606	TSHEPONG LABORATORY	National Institute for Communicable Diseases of the National Health Laboratory Service	Amoako DG et al
SouthAfrica/NICD-N33072/2022	EPI_ISL_10210294	AMPATH	National Institute for Communicable Diseases of the National Health Laboratory Service	Amoako DG et al
SouthAfrica/NICD-N33445/2022	EPI_ISL_10210420	AMPATH	National Institute for Communicable Diseases of the National Health Laboratory Service	Amoako DG et al
SouthAfrica/NICD-N33662/2022	EPI_ISL_10210547	ROB FERREIRA LABORATORY	National Institute for Communicable Diseases of the National Health Laboratory Service	Amoako DG et al
SouthAfrica/NICD-N33741/2022	EPI_ISL_10210551	ROB FERREIRA LABORATORY	National Institute for Communicable Diseases of the National Health Laboratory Service	Amoako DG et al
SouthAfrica/NICD-N33648/2022	EPI_ISL_10210534	ROB FERREIRA LABORATORY	National Institute for Communicable Diseases of the National Health Laboratory Service	Amoako DG et al
SouthAfrica/NICD-N33651/2022	EPI_ISL_10210535	ROB FERREIRA LABORATORY	National Institute for Communicable Diseases of the National Health Laboratory Service	Amoako DG et al
SouthAfrica/NICD-N33667/2022	EPI_ISL_10210536	ROB FERREIRA LABORATORY	National Institute for Communicable Diseases of the National Health Laboratory Service	Amoako DG et al
SouthAfrica/NICD-N33668/2022	EPI_ISL_10210537	ROB FERREIRA LABORATORY	National Institute for Communicable Diseases of the National Health Laboratory Service	Amoako DG et al
SouthAfrica/NICD-N33714/2022	EPI_ISL_10210542	ROB FERREIRA LABORATORY	National Institute for Communicable Diseases of the National Health Laboratory Service	Amoako DG et al
SouthAfrica/NICD-N33698/2022	EPI_ISL_10210529	ROB FERREIRA LABORATORY	National Institute for Communicable Diseases of the National Health Laboratory Service	Amoako DG et al
SouthAfrica/NICD-N33712/2022	EPI_ISL_10210531	ROB FERREIRA LABORATORY	National Institute for Communicable Diseases of the National Health Laboratory Service	Amoako DG et al
SouthAfrica/NICD-N33719/2022	EPI_ISL_10210532	ROB FERREIRA LABORATORY	National Institute for Communicable Diseases of the National Health Laboratory Service	Amoako DG et al
SouthAfrica/NICD-N33692/2022	EPI_ISL_10210524	ROB FERREIRA LABORATORY	National Institute for Communicable Diseases of the National Health Laboratory Service	Amoako DG et al
SouthAfrica/NICD-N33703/2022	EPI_ISL_10210526	ROB FERREIRA LABORATORY	National Institute for Communicable Diseases of the National Health Laboratory Service	Amoako DG et al
SouthAfrica/NICD-N33773/2022	EPI_ISL_10210208	PORT ELIZABETH LABORATORY	National Institute for Communicable Diseases of the National Health Laboratory Service	Amoako DG et al
SouthAfrica/NICD-N33774/2022	EPI_ISL_10210209	PORT ELIZABETH LABORATORY	National Institute for Communicable Diseases of the National Health Laboratory Service	Amoako DG et al
SouthAfrica/NICD-N33787/2022	EPI_ISL_10210220	PORT ELIZABETH LABORATORY	National Institute for Communicable Diseases of the National Health Laboratory Service	Amoako DG et al
SouthAfrica/NICD-N33789/2022	EPI_ISL_10210221	PORT ELIZABETH LABORATORY	National Institute for Communicable Diseases of the National Health Laboratory Service	Amoako DG et al
SouthAfrica/NICD-N33792/2022	EPI_ISL_10210224	PORT ELIZABETH LABORATORY	National Institute for Communicable Diseases of the National Health Laboratory Service	Amoako DG et al
SouthAfrica/NICD-N33835/2022	EPI_ISL_10210230	PORT ELIZABETH LABORATORY	National Institute for Communicable Diseases of the National Health Laboratory Service	Amoako DG et al
SouthAfrica/NICD-N33838/2022	EPI_ISL_10210232	PORT ELIZABETH LABORATORY	National Institute for Communicable Diseases of the National Health Laboratory Service	Amoako DG et al
SouthAfrica/NICD-N33693/2022	EPI_ISL_10210521	ROB FERREIRA LABORATORY	National Institute for Communicable Diseases of the National Health Laboratory Service	Amoako DG et al
SouthAfrica/NICD-N33695/2022	EPI_ISL_10210522	ROB FERREIRA LABORATORY	National Institute for Communicable Diseases of the National Health Laboratory Service	Amoako DG et al
SouthAfrica/NICD-N33786/2022	EPI_ISL_10210219	PORT ELIZABETH LABORATORY	National Institute for Communicable Diseases of the National Health Laboratory Service	Amoako DG et al
SouthAfrica/NICD-N33696/2022	EPI_ISL_10210525	ROB FERREIRA LABORATORY	National Institute for Communicable Diseases of the National Health Laboratory Service	Amoako DG et al
SouthAfrica/CERI-KRISP-K035741/2022	EPI_ISL_9990864	CAPRISA	CERI, Centre for Epidemic Response and Innvoation, Stellenbosch University and KRISP, KZN Research Innovation and Sequencing Platform, UKZN.	Samsunder N et al
SouthAfrica/CERI-KRISP-K035743/2022	EPI_ISL_9990865	CAPRISA	CERI, Centre for Epidemic Response and Innvoation, Stellenbosch University and KRISP, KZN Research Innovation and Sequencing Platform, UKZN.	Samsunder N et al
SouthAfrica/CERI-KRISP-K035736/2022	EPI_ISL_9990863	CAPRISA	CERI, Centre for Epidemic Response and Innvoation, Stellenbosch University and KRISP, KZN Research Innovation and Sequencing Platform, UKZN.	Samsunder N et al
SouthAfrica/CERI-KRISP-K035729/2022	EPI_ISL_9990860	CAPRISA	CERI, Centre for Epidemic Response and Innvoation, Stellenbosch University and KRISP, KZN Research Innovation and Sequencing Platform, UKZN.	Samsunder N et al
SouthAfrica/CERI-KRISP-K035730/2022	EPI_ISL_9990861	CAPRISA	CERI, Centre for Epidemic Response and Innvoation, Stellenbosch University and KRISP, KZN Research Innovation and Sequencing Platform, UKZN.	Samsunder N et al
SouthAfrica/CERI-KRISP-K035712/2022	EPI_ISL_9990851	CAPRISA	CERI, Centre for Epidemic Response and Innvoation, Stellenbosch University and KRISP, KZN Research Innovation and Sequencing Platform, UKZN.	Samsunder N et al
SouthAfrica/CERI-KRISP-K035714/2022	EPI_ISL_9990852	CAPRISA	CERI, Centre for Epidemic Response and Innvoation, Stellenbosch University and KRISP, KZN Research Innovation and Sequencing Platform, UKZN.	Samsunder N et al
SouthAfrica/CERI-KRISP-K035716/2022	EPI_ISL_9990854	CAPRISA	CERI, Centre for Epidemic Response and Innvoation, Stellenbosch University and KRISP, KZN Research Innovation and Sequencing Platform, UKZN.	Samsunder N et al
SouthAfrica/CERI-KRISP-K035718/2022	EPI_ISL_9990855	CAPRISA	CERI, Centre for Epidemic Response and Innvoation, Stellenbosch University and KRISP, KZN Research Innovation and Sequencing Platform, UKZN.	Samsunder N et al
SouthAfrica/CERI-KRISP-K035727/2022	EPI_ISL_9990859	CAPRISA	CERI, Centre for Epidemic Response and Innvoation, Stellenbosch University and KRISP, KZN Research Innovation and Sequencing Platform, UKZN.	Samsunder N et al
SouthAfrica/CERI-KRISP-K035747/2022	EPI_ISL_9990866	CAPRISA	CERI, Centre for Epidemic Response and Innvoation, Stellenbosch University and KRISP, KZN Research Innovation and Sequencing Platform, UKZN.	Samsunder N et al
SouthAfrica/CERI-KRISP-K035748/2022	EPI_ISL_9990867	CAPRISA	CERI, Centre for Epidemic Response and Innvoation, Stellenbosch University and KRISP, KZN Research Innovation and Sequencing Platform, UKZN.	Samsunder N et al
SouthAfrica/CERI-KRISP-K035732/2022	EPI_ISL_9990862	CAPRISA	CERI, Centre for Epidemic Response and Innvoation, Stellenbosch University and KRISP, KZN Research Innovation and Sequencing Platform, UKZN.	Samsunder N et al
SouthAfrica/CERI-KRISP-K035711/2022	EPI_ISL_9990850	CAPRISA	CERI, Centre for Epidemic Response and Innvoation, Stellenbosch University and KRISP, KZN Research Innovation and Sequencing Platform, UKZN.	Samsunder N et al
SouthAfrica/CERI-KRISP-K035720/2022	EPI_ISL_9990856	CAPRISA	CERI, Centre for Epidemic Response and Innvoation, Stellenbosch University and KRISP, KZN Research Innovation and Sequencing Platform, UKZN.	Samsunder N et al
SouthAfrica/CERI-KRISP-K035722/2022	EPI_ISL_9990857	CAPRISA	CERI, Centre for Epidemic Response and Innvoation, Stellenbosch University and KRISP, KZN Research Innovation and Sequencing Platform, UKZN.	Samsunder N et al
SouthAfrica/CERI-KRISP-K035723/2022	EPI_ISL_9990858	CAPRISA	CERI, Centre for Epidemic Response and Innvoation, Stellenbosch University and KRISP, KZN Research Innovation and Sequencing Platform, UKZN.	Samsunder N et al
SouthAfrica/NICD-N32658/2022	EPI_ISL_9962898	VERMAAK	National Institute for Communicable Diseases of the National Health Laboratory Service	Amoako DG et al
SouthAfrica/NICD-N32994/2022	EPI_ISL_9962964	AMPATH	National Institute for Communicable Diseases of the National Health Laboratory Service	Amoako DG et al
SouthAfrica/NICD-N33038/2022	EPI_ISL_9962997	AMPATH	National Institute for Communicable Diseases of the National Health Laboratory Service	Amoako DG et al
SouthAfrica/NICD-N33050/2022	EPI_ISL_9963008	AMPATH	National Institute for Communicable Diseases of the National Health Laboratory Service	Amoako DG et al
SouthAfrica/NICD-N33032/2022	EPI_ISL_9962992	AMPATH	National Institute for Communicable Diseases of the National Health Laboratory Service	Amoako DG et al
SouthAfrica/NICD-N33034/2022	EPI_ISL_9962994	AMPATH	National Institute for Communicable Diseases of the National Health Laboratory Service	Amoako DG et al
SouthAfrica/NICD-N33048/2022	EPI_ISL_9963006	AMPATH	National Institute for Communicable Diseases of the National Health Laboratory Service	Amoako DG et al
SouthAfrica/NICD-N33054/2022	EPI_ISL_9963012	AMPATH	National Institute for Communicable Diseases of the National Health Laboratory Service	Amoako DG et al
SouthAfrica/NICD-N33384/2022	EPI_ISL_9963113	AMPATH	National Institute for Communicable Diseases of the National Health Laboratory Service	Amoako DG et al
SouthAfrica/NICD-N33029/2022	EPI_ISL_9962990	AMPATH	National Institute for Communicable Diseases of the National Health Laboratory Service	Amoako DG et al
SouthAfrica/NICD-N33604/2022	EPI_ISL_9963213	AMPATH	National Institute for Communicable Diseases of the National Health Laboratory Service	Amoako DG et al
SouthAfrica/NICD-N33611/2022	EPI_ISL_9963216	AMPATH	National Institute for Communicable Diseases of the National Health Laboratory Service	Amoako DG et al
SouthAfrica/NICD-N33613/2022	EPI_ISL_9963217	AMPATH	National Institute for Communicable Diseases of the National Health Laboratory Service	Amoako DG et al
SouthAfrica/CERI-KRISP-K035461/2022	EPI_ISL_9957356	ZARV/NHLS, Department Medical Virology, University of Pretoria	CERI, Centre for Epidemic Response and Innovation, Stellenbosch University and KRISP, KZN Research Innovation and Sequencing Platform, UKZN.	Amy Strydom et al
SouthAfrica/CERI-KRISP-K035468/2022	EPI_ISL_9957359	ZARV/NHLS, Department Medical Virology, University of Pretoria	CERI, Centre for Epidemic Response and Innovation, Stellenbosch University and KRISP, KZN Research Innovation and Sequencing Platform, UKZN.	Amy Strydom et al
SouthAfrica/CERI-KRISP-K035479/2022	EPI_ISL_9957367	ZARV/NHLS, Department Medical Virology, University of Pretoria	CERI, Centre for Epidemic Response and Innovation, Stellenbosch University and KRISP, KZN Research Innovation and Sequencing Platform, UKZN.	Amy Strydom et al
SouthAfrica/CERI-KRISP-K035482/2022	EPI_ISL_9957370	ZARV/NHLS, Department Medical Virology, University of Pretoria	CERI, Centre for Epidemic Response and Innovation, Stellenbosch University and KRISP, KZN Research Innovation and Sequencing Platform, UKZN.	Amy Strydom et al
SouthAfrica/CERI-KRISP-K035483/2022	EPI_ISL_9957371	ZARV/NHLS, Department Medical Virology, University of Pretoria	CERI, Centre for Epidemic Response and Innovation, Stellenbosch University and KRISP, KZN Research Innovation and Sequencing Platform, UKZN.	Amy Strydom et al
SouthAfrica/NICD-N29336/2022	EPI_ISL_9962721	ROB FERREIRA LABORATORY	National Institute for Communicable Diseases of the National Health Laboratory Service	Amoako DG et al
SouthAfrica/NICD-N29343/2022	EPI_ISL_9962726	ROB FERREIRA LABORATORY	National Institute for Communicable Diseases of the National Health Laboratory Service	Amoako DG et al
SouthAfrica/NICD-N29342/2022	EPI_ISL_9962725	ROB FERREIRA LABORATORY	National Institute for Communicable Diseases of the National Health Laboratory Service	Amoako DG et al
SouthAfrica/NICD-N32988/2022	EPI_ISL_9962961	AMPATH	National Institute for Communicable Diseases of the National Health Laboratory Service	Amoako DG et al
SouthAfrica/NICD-N33049/2022	EPI_ISL_9963007	AMPATH	National Institute for Communicable Diseases of the National Health Laboratory Service	Amoako DG et al
SouthAfrica/NICD-N33036/2022	EPI_ISL_9962995	AMPATH	National Institute for Communicable Diseases of the National Health Laboratory Service	Amoako DG et al
SouthAfrica/NICD-N33617/2022	EPI_ISL_9963218	AMPATH	National Institute for Communicable Diseases of the National Health Laboratory Service	Amoako DG et al
SouthAfrica/CERI-KRISP-K035477/2022	EPI_ISL_9957365	ZARV/NHLS, Department Medical Virology, University of Pretoria	CERI, Centre for Epidemic Response and Innovation, Stellenbosch University and KRISP, KZN Research Innovation and Sequencing Platform, UKZN.	Amy Strydom et al
SouthAfrica/CERI-KRISP-K035484/2022	EPI_ISL_9957372	ZARV/NHLS, Department Medical Virology, University of Pretoria	CERI, Centre for Epidemic Response and Innovation, Stellenbosch University and KRISP, KZN Research Innovation and Sequencing Platform, UKZN.	Amy Strydom et al
SouthAfrica/NICD-N33030/2022	EPI_ISL_9962991	AMPATH	National Institute for Communicable Diseases of the National Health Laboratory Service	Amoako DG et al
SouthAfrica/NICD-N32653/2022	EPI_ISL_9962896	VERMAAK	National Institute for Communicable Diseases of the National Health Laboratory Service	Amoako DG et al
SouthAfrica/NICD-N32660/2022	EPI_ISL_9962899	VERMAAK	National Institute for Communicable Diseases of the National Health Laboratory Service	Amoako DG et al
SouthAfrica/NICD-N32680/2022	EPI_ISL_9962907	VERMAAK	National Institute for Communicable Diseases of the National Health Laboratory Service	Amoako DG et al
SouthAfrica/NICD-N33051/2022	EPI_ISL_9963009	AMPATH	National Institute for Communicable Diseases of the National Health Laboratory Service	Amoako DG et al
SouthAfrica/NICD-N33053/2022	EPI_ISL_9963011	AMPATH	National Institute for Communicable Diseases of the National Health Laboratory Service	Amoako DG et al
SouthAfrica/NICD-N33226/2022	EPI_ISL_9963030	AMPATH	National Institute for Communicable Diseases of the National Health Laboratory Service	Amoako DG et al
SouthAfrica/NICD-N33037/2022	EPI_ISL_9962996	AMPATH	National Institute for Communicable Diseases of the National Health Laboratory Service	Amoako DG et al
SouthAfrica/NICD-N33042/2022	EPI_ISL_9963001	AMPATH	National Institute for Communicable Diseases of the National Health Laboratory Service	Amoako DG et al
SouthAfrica/NICD-N33383/2022	EPI_ISL_9963112	AMPATH	National Institute for Communicable Diseases of the National Health Laboratory Service	Amoako DG et al
SouthAfrica/NICD-N33619/2022	EPI_ISL_9963220	AMPATH	National Institute for Communicable Diseases of the National Health Laboratory Service	Amoako DG et al
SouthAfrica/NICD-N33622/2022	EPI_ISL_9963222	AMPATH	National Institute for Communicable Diseases of the National Health Laboratory Service	Amoako DG et al
SouthAfrica/NICD-N33609/2022	EPI_ISL_9963215	AMPATH	National Institute for Communicable Diseases of the National Health Laboratory Service	Amoako DG et al
SouthAfrica/NICD-N33620/2022	EPI_ISL_9963221	AMPATH	National Institute for Communicable Diseases of the National Health Laboratory Service	Amoako DG et al
SouthAfrica/NICD-N33608/2022	EPI_ISL_9963214	AMPATH	National Institute for Communicable Diseases of the National Health Laboratory Service	Amoako DG et al
SouthAfrica/NICD-N33618/2022	EPI_ISL_9963219	AMPATH	National Institute for Communicable Diseases of the National Health Laboratory Service	Amoako DG et al
SouthAfrica/CERI-KRISP-K035460/2022	EPI_ISL_9957355	ZARV/NHLS, Department Medical Virology, University of Pretoria	CERI, Centre for Epidemic Response and Innovation, Stellenbosch University and KRISP, KZN Research Innovation and Sequencing Platform, UKZN.	Amy Strydom et al
SouthAfrica/CERI-KRISP-K035462/2022	EPI_ISL_9957357	ZARV/NHLS, Department Medical Virology, University of Pretoria	CERI, Centre for Epidemic Response and Innovation, Stellenbosch University and KRISP, KZN Research Innovation and Sequencing Platform, UKZN.	Amy Strydom et al
SouthAfrica/CERI-KRISP-K035463/2022	EPI_ISL_9957358	ZARV/NHLS, Department Medical Virology, University of Pretoria	CERI, Centre for Epidemic Response and Innovation, Stellenbosch University and KRISP, KZN Research Innovation and Sequencing Platform, UKZN.	Amy Strydom et al
SouthAfrica/CERI-KRISP-K035459/2022	EPI_ISL_9957354	ZARV/NHLS, Department Medical Virology, University of Pretoria	CERI, Centre for Epidemic Response and Innovation, Stellenbosch University and KRISP, KZN Research Innovation and Sequencing Platform, UKZN.	Amy Strydom et al
SouthAfrica/CERI-KRISP-K035469/2022	EPI_ISL_9957360	ZARV/NHLS, Department Medical Virology, University of Pretoria	CERI, Centre for Epidemic Response and Innovation, Stellenbosch University and KRISP, KZN Research Innovation and Sequencing Platform, UKZN.	Amy Strydom et al
SouthAfrica/CERI-KRISP-K035470/2022	EPI_ISL_9957361	ZARV/NHLS, Department Medical Virology, University of Pretoria	CERI, Centre for Epidemic Response and Innovation, Stellenbosch University and KRISP, KZN Research Innovation and Sequencing Platform, UKZN.	Amy Strydom et al
SouthAfrica/CERI-KRISP-K035471/2022	EPI_ISL_9957362	ZARV/NHLS, Department Medical Virology, University of Pretoria	CERI, Centre for Epidemic Response and Innovation, Stellenbosch University and KRISP, KZN Research Innovation and Sequencing Platform, UKZN.	Amy Strydom et al
SouthAfrica/CERI-KRISP-K035472/2022	EPI_ISL_9957363	ZARV/NHLS, Department Medical Virology, University of Pretoria	CERI, Centre for Epidemic Response and Innovation, Stellenbosch University and KRISP, KZN Research Innovation and Sequencing Platform, UKZN.	Amy Strydom et al
SouthAfrica/CERI-KRISP-K035475/2022	EPI_ISL_9957364	ZARV/NHLS, Department Medical Virology, University of Pretoria	CERI, Centre for Epidemic Response and Innovation, Stellenbosch University and KRISP, KZN Research Innovation and Sequencing Platform, UKZN.	Amy Strydom et al
SouthAfrica/CERI-KRISP-K035478/2022	EPI_ISL_9957366	ZARV/NHLS, Department Medical Virology, University of Pretoria	CERI, Centre for Epidemic Response and Innovation, Stellenbosch University and KRISP, KZN Research Innovation and Sequencing Platform, UKZN.	Amy Strydom et al
SouthAfrica/CERI-KRISP-K035480/2022	EPI_ISL_9957368	ZARV/NHLS, Department Medical Virology, University of Pretoria	CERI, Centre for Epidemic Response and Innovation, Stellenbosch University and KRISP, KZN Research Innovation and Sequencing Platform, UKZN.	Amy Strydom et al
SouthAfrica/CERI-KRISP-K035481/2022	EPI_ISL_9957369	ZARV/NHLS, Department Medical Virology, University of Pretoria	CERI, Centre for Epidemic Response and Innovation, Stellenbosch University and KRISP, KZN Research Innovation and Sequencing Platform, UKZN.	Amy Strydom et al
SouthAfrica/NICD-N29335/2022	EPI_ISL_9962720	ROB FERREIRA LABORATORY	National Institute for Communicable Diseases of the National Health Laboratory Service	Amoako DG et al
SouthAfrica/NICD-N29337/2022	EPI_ISL_9962722	ROB FERREIRA LABORATORY	National Institute for Communicable Diseases of the National Health Laboratory Service	Amoako DG et al
SouthAfrica/NICD-N33033/2022	EPI_ISL_9962993	AMPATH	National Institute for Communicable Diseases of the National Health Laboratory Service	Amoako DG et al
SouthAfrica/CERI-KRISP-K035761/2022	EPI_ISL_9851783	CAPRISA	CERI, Centre for Epidemic Response and Innvoation, Stellenbosch University and KRISP, KZN Research Innovation and Sequencing Platform, UKZN.	Samsunder N et al
SouthAfrica/NHLS-UCT-GS-AY40/2022	EPI_ISL_9871051	Heideveld Emergency Centre	NHLS/UCT	Arash Iranzadeh et al
SouthAfrica/NHLS-UCT-GP-N704/2022	EPI_ISL_9871023	Malmesbury CDC wc MAW	NHLS/UCT	Arash Iranzadeh et al
SouthAfrica/NHLS-UCT-GS-AX75/2022	EPI_ISL_9871039	Sedgefield Clinic wc SGE	NHLS/UCT	Arash Iranzadeh et al
SouthAfrica/NHLS-UCT-GS-AX78/2022	EPI_ISL_9871040	Alma CDC wc AHC	NHLS/UCT	Arash Iranzadeh et al
SouthAfrica/NHLS-UCT-GS-AX79/2022	EPI_ISL_9871041	Thembalethu CDC wc THC	NHLS/UCT	Arash Iranzadeh et al
SouthAfrica/CERI-KRISP-K035760/2022	EPI_ISL_9851782	CAPRISA	CERI, Centre for Epidemic Response and Innvoation, Stellenbosch University and KRISP, KZN Research Innovation and Sequencing Platform, UKZN.	Samsunder N et al
SouthAfrica/CERI-KRISP-K035762/2022	EPI_ISL_9851784	CAPRISA	CERI, Centre for Epidemic Response and Innvoation, Stellenbosch University and KRISP, KZN Research Innovation and Sequencing Platform, UKZN.	Samsunder N et al
SouthAfrica/CERI-KRISP-K035763/2022	EPI_ISL_9851785	CAPRISA	CERI, Centre for Epidemic Response and Innvoation, Stellenbosch University and KRISP, KZN Research Innovation and Sequencing Platform, UKZN.	Samsunder N et al
SouthAfrica/CERI-KRISP-K035758/2022	EPI_ISL_9851781	CAPRISA	CERI, Centre for Epidemic Response and Innvoation, Stellenbosch University and KRISP, KZN Research Innovation and Sequencing Platform, UKZN.	Samsunder N et al
SouthAfrica/NICD-R00762/2022	EPI_ISL_9686154	Edendale hospital	National Institute for Communicable Diseases of the National Health Laboratory Service	Amoako DG et al
SouthAfrica/NICD-R00735/2022	EPI_ISL_9686153	Agincourt clinic	National Institute for Communicable Diseases of the National Health Laboratory Service	Amoako DG et al
SouthAfrica/CERI-KRISP-K035452/2022	EPI_ISL_9686888	University of Pretoria	CERI, Centre for Epidemic Response and Innovation, Stellenbosch University and KRISP, KZN Research Innovation and Sequencing Platform, UKZN.	Amy Strydom et al
SouthAfrica/NICD-N32605/2022	EPI_ISL_9679625	NHLS	National Institute for Communicable Diseases of the National Health Laboratory Service	Amoako DG et al
SouthAfrica/NICD-R00458/2022	EPI_ISL_9686151	Mitchell's plain distric hospital	National Institute for Communicable Diseases of the National Health Laboratory Service	Amoako DG et al
SouthAfrica/NICD-N29856/2022	EPI_ISL_9679598	ERMELO LABORATORY	National Institute for Communicable Diseases of the National Health Laboratory Service	Amoako DG et al
SouthAfrica/CERI-KRISP-K035440/2022	EPI_ISL_9686878	University of Pretoria	CERI, Centre for Epidemic Response and Innovation, Stellenbosch University and KRISP, KZN Research Innovation and Sequencing Platform, UKZN.	Amy Strydom et al
SouthAfrica/NICD-N32838/2022	EPI_ISL_9679648	VERMAAK	National Institute for Communicable Diseases of the National Health Laboratory Service	Amoako DG et al
SouthAfrica/NICD-N32856/2022	EPI_ISL_9679655	VERMAAK	National Institute for Communicable Diseases of the National Health Laboratory Service	Amoako DG et al
SouthAfrica/NICD-N32857/2022	EPI_ISL_9679656	VERMAAK	National Institute for Communicable Diseases of the National Health Laboratory Service	Amoako DG et al
SouthAfrica/CERI-KRISP-K035441/2022	EPI_ISL_9686879	University of Pretoria	CERI, Centre for Epidemic Response and Innovation, Stellenbosch University and KRISP, KZN Research Innovation and Sequencing Platform, UKZN.	Amy Strydom et al
SouthAfrica/CERI-KRISP-K035443/2022	EPI_ISL_9686880	University of Pretoria	CERI, Centre for Epidemic Response and Innovation, Stellenbosch University and KRISP, KZN Research Innovation and Sequencing Platform, UKZN.	Amy Strydom et al
SouthAfrica/CERI-KRISP-K035444/2022	EPI_ISL_9686882	University of Pretoria	CERI, Centre for Epidemic Response and Innovation, Stellenbosch University and KRISP, KZN Research Innovation and Sequencing Platform, UKZN.	Amy Strydom et al
SouthAfrica/CERI-KRISP-K035445/2022	EPI_ISL_9686883	University of Pretoria	CERI, Centre for Epidemic Response and Innovation, Stellenbosch University and KRISP, KZN Research Innovation and Sequencing Platform, UKZN.	Amy Strydom et al
SouthAfrica/CERI-KRISP-K035446/2022	EPI_ISL_9686884	University of Pretoria	CERI, Centre for Epidemic Response and Innovation, Stellenbosch University and KRISP, KZN Research Innovation and Sequencing Platform, UKZN.	Amy Strydom et al
SouthAfrica/CERI-KRISP-K035447/2022	EPI_ISL_9686885	University of Pretoria	CERI, Centre for Epidemic Response and Innovation, Stellenbosch University and KRISP, KZN Research Innovation and Sequencing Platform, UKZN.	Amy Strydom et al
SouthAfrica/CERI-KRISP-K035450/2022	EPI_ISL_9686886	University of Pretoria	CERI, Centre for Epidemic Response and Innovation, Stellenbosch University and KRISP, KZN Research Innovation and Sequencing Platform, UKZN.	Amy Strydom et al
SouthAfrica/CERI-KRISP-K035451/2022	EPI_ISL_9686887	University of Pretoria	CERI, Centre for Epidemic Response and Innovation, Stellenbosch University and KRISP, KZN Research Innovation and Sequencing Platform, UKZN.	Amy Strydom et al
SouthAfrica/CERI-KRISP-K035453/2022	EPI_ISL_9686889	University of Pretoria	CERI, Centre for Epidemic Response and Innovation, Stellenbosch University and KRISP, KZN Research Innovation and Sequencing Platform, UKZN.	Amy Strydom et al
SouthAfrica/CERI-KRISP-K035454/2022	EPI_ISL_9686890	University of Pretoria	CERI, Centre for Epidemic Response and Innovation, Stellenbosch University and KRISP, KZN Research Innovation and Sequencing Platform, UKZN.	Amy Strydom et al
SouthAfrica/CERI-KRISP-K035455/2022	EPI_ISL_9686891	University of Pretoria	CERI, Centre for Epidemic Response and Innovation, Stellenbosch University and KRISP, KZN Research Innovation and Sequencing Platform, UKZN.	Amy Strydom et al
SouthAfrica/UFS-VIRO-NGS-ONT030222NB43/2022	EPI_ISL_9662329	NHLS Universitas Academic	UFS Virology	PA Bester et al
SouthAfrica/UFS-VIRO-NGS-ONT030222NB31/2022	EPI_ISL_9662327	NHLS Universitas Academic	UFS Virology	PA Bester et al
SouthAfrica/UFS-VIRO-NGS-ONT030222NB20/2022	EPI_ISL_9662334	NHLS Universitas Academic	UFS Virology	PA Bester et al
SouthAfrica/UFS-VIRO-NGS-ONT030222NB30/2022	EPI_ISL_9662320	NHLS Universitas Academic	UFS Virology	PA Bester et al
SouthAfrica/UFS-VIRO-NGS-ONT030222NB42/2022	EPI_ISL_9662321	NHLS Universitas Academic	UFS Virology	PA Bester et al
SouthAfrica/UFS-VIRO-NGS-ONT030222NB44/2022	EPI_ISL_9662336	NHLS Universitas Academic	UFS Virology	PA Bester et al
SouthAfrica/UFS-VIRO-NGS-ONT030222NB54/2022	EPI_ISL_9662322	NHLS Universitas Academic	UFS Virology	PA Bester et al
SouthAfrica/UFS-VIRO-NGS-ONT030222NB66/2022	EPI_ISL_9662323	NHLS Universitas Academic	UFS Virology	PA Bester et al
SouthAfrica/UFS-VIRO-NGS-ONT030222NB21/2022	EPI_ISL_9662342	NHLS Universitas Academic	UFS Virology	PA Bester et al
SouthAfrica/UFS-VIRO-NGS-ONT030222NB07/2022	EPI_ISL_9662325	NHLS Universitas Academic	UFS Virology	PA Bester et al
SouthAfrica/UFS-VIRO-NGS-ONT030222NB78/2022	EPI_ISL_9662324	NHLS Universitas Academic	UFS Virology	PA Bester et al
SouthAfrica/UFS-VIRO-NGS-ONT030222NB88/2022	EPI_ISL_9662311	NHLS Universitas Academic	UFS Virology	PA Bester et al
SouthAfrica/UFS-VIRO-NGS-ONT030222NB32/2022	EPI_ISL_9662335	NHLS Universitas Academic	UFS Virology	PA Bester et al
SouthAfrica/UFS-VIRO-NGS-ONT030222NB34/2022	EPI_ISL_9662350	NHLS Universitas Academic	UFS Virology	PA Bester et al
SouthAfrica/UFS-VIRO-NGS-ONT030222NB55/2022	EPI_ISL_9662330	NHLS Universitas Academic	UFS Virology	PA Bester et al
SouthAfrica/UFS-VIRO-NGS-ONT030222NB19/2022	EPI_ISL_9662326	NHLS Universitas Academic	UFS Virology	PA Bester et al
SouthAfrica/UFS-VIRO-NGS-ONT030222NB91/2022	EPI_ISL_9662333	NHLS Universitas Academic	UFS Virology	PA Bester et al
SouthAfrica/UFS-VIRO-NGS-ONT030222NB18/2022	EPI_ISL_9662319	NHLS Universitas Academic	UFS Virology	PA Bester et al
SouthAfrica/UFS-VIRO-NGS-ONT030222NB56/2022	EPI_ISL_9662337	NHLS Universitas Academic	UFS Virology	PA Bester et al
SouthAfrica/NHLS-UCT-GS-AX06/2022	EPI_ISL_9573283	Ocean View CDC wc OCE	NHLS/UCT	Arash Iranzadeh et al
SouthAfrica/NHLS-UCT-GS-AX07/2022	EPI_ISL_9573284	Knysna Hospital wc KNY	NHLS/UCT	Arash Iranzadeh et al
SouthAfrica/NHLS-UCT-GS-AX12/2022	EPI_ISL_9573289	Red Cross Children's Hospital wc RXH	NHLS/UCT	Arash Iranzadeh et al
SouthAfrica/NHLS-UCT-GS-AX13/2022	EPI_ISL_9573290	Groote Schuur Hospital wc GSH	NHLS/UCT	Arash Iranzadeh et al
SouthAfrica/NHLS-UCT-GP-N601/2022	EPI_ISL_9573245	Macassar CDC wc MCP	NHLS/UCT	Arash Iranzadeh et al
SouthAfrica/NHLS-UCT-GP-N602/2022	EPI_ISL_9573246	Macassar CDC wc MCP	NHLS/UCT	Arash Iranzadeh et al
SouthAfrica/NHLS-UCT-GP-N603/2022	EPI_ISL_9573247	Vredendal North Clinic wc VDN	NHLS/UCT	Arash Iranzadeh et al
SouthAfrica/NHLS-UCT-GP-N605/2022	EPI_ISL_9573249	Lalie Cleophas Clinic wc LCC	NHLS/UCT	Arash Iranzadeh et al
SouthAfrica/NHLS-UCT-GP-N607/2022	EPI_ISL_9573251	Gansbaai Clinic wc GBP	NHLS/UCT	Arash Iranzadeh et al
SouthAfrica/NHLS-UCT-GS-AX03/2022	EPI_ISL_9573280	Groote Schuur Hospital wc GSH	NHLS/UCT	Arash Iranzadeh et al
SouthAfrica/NHLS-UCT-GS-AX04/2022	EPI_ISL_9573281	DP Marais Hospital wc DPM	NHLS/UCT	Arash Iranzadeh et al
SouthAfrica/NHLS-UCT-GP-N597/2022	EPI_ISL_9573241	Macassar CDC wc MCP	NHLS/UCT	Arash Iranzadeh et al
SouthAfrica/NHLS-UCT-GP-N598/2022	EPI_ISL_9573242	Macassar CDC wc MCP	NHLS/UCT	Arash Iranzadeh et al
SouthAfrica/NHLS-UCT-GP-N599/2022	EPI_ISL_9573243	Montagu Clinic wc MGH	NHLS/UCT	Arash Iranzadeh et al
SouthAfrica/NHLS-UCT-GS-AW92/2022	EPI_ISL_9573272	Groote Schuur Hospital wc GSH	NHLS/UCT	Arash Iranzadeh et al
SouthAfrica/NHLS-UCT-GS-AW96/2022	EPI_ISL_9573275	Groote Schuur Hospital wc GSH	NHLS/UCT	Arash Iranzadeh et al
SouthAfrica/NHLS-UCT-GS-AW97/2022	EPI_ISL_9573276	Groote Schuur Hospital wc GSH	NHLS/UCT	Arash Iranzadeh et al
SouthAfrica/NHLS-UCT-GS-AW98/2022	EPI_ISL_9573277	Victoria Hospital wc VHW	NHLS/UCT	Arash Iranzadeh et al
SouthAfrica/NHLS-UCT-GS-AW99/2022	EPI_ISL_9573278	Hornlee Clinic wc HLC	NHLS/UCT	Arash Iranzadeh et al
SouthAfrica/NHLS-UCT-GS-AX01/2022	EPI_ISL_9573279	Kranshoek Clinic wc KSH	NHLS/UCT	Arash Iranzadeh et al
SouthAfrica/NHLS-UCT-LA-Z830/2022	EPI_ISL_9573294	Lancet	NHLS/UCT	Arash Iranzadeh et al
SouthAfrica/NHLS-UCT-LA-Z831/2022	EPI_ISL_9573295	Lancet	NHLS/UCT	Arash Iranzadeh et al
SouthAfrica/NHLS-UCT-LA-Z833/2022	EPI_ISL_9573297	Lancet	NHLS/UCT	Arash Iranzadeh et al
SouthAfrica/NHLS-UCT-LA-Z834/2022	EPI_ISL_9573298	Lancet	NHLS/UCT	Arash Iranzadeh et al
SouthAfrica/NHLS-UCT-LA-Z836/2022	EPI_ISL_9573300	Lancet	NHLS/UCT	Arash Iranzadeh et al
SouthAfrica/NHLS-UCT-GP-N589/2022	EPI_ISL_9573234	Prince Alfred Hamlet Clinic wc PAL	NHLS/UCT	Arash Iranzadeh et al
SouthAfrica/NHLS-UCT-GP-N590/2022	EPI_ISL_9573235	Buffeljagsrivier Clinic wc BBS	NHLS/UCT	Arash Iranzadeh et al
SouthAfrica/NHLS-UCT-GP-N591/2022	EPI_ISL_9573236	Cogmanskloof Clinic wc CMK	NHLS/UCT	Arash Iranzadeh et al
SouthAfrica/NHLS-UCT-GP-N593/2022	EPI_ISL_9573238	Riebeeck Kasteel Clinic wc RKC	NHLS/UCT	Arash Iranzadeh et al
SouthAfrica/NHLS-UCT-GP-N595/2022	EPI_ISL_9573240	Kalbaskraal Sat Clinic wc KTG	NHLS/UCT	Arash Iranzadeh et al
SouthAfrica/NHLS-UCT-GS-AW93/2022	EPI_ISL_9573273	False Bay Hospital wc FBH	NHLS/UCT	Arash Iranzadeh et al
SouthAfrica/NHLS-UCT-GS-AX08/2022	EPI_ISL_9573285	Keurhoek Clinic wc KTT	NHLS/UCT	Arash Iranzadeh et al
SouthAfrica/NHLS-UCT-GP-N606/2022	EPI_ISL_9573250	Diazville Clinic wc DVC	NHLS/UCT	Arash Iranzadeh et al
SouthAfrica/NHLS-UCT-GP-N608/2022	EPI_ISL_9573252	Stanford Clinic wc SPH	NHLS/UCT	Arash Iranzadeh et al
SouthAfrica/NHLS-UCT-GP-N609/2022	EPI_ISL_9573253	Saldanha Clinic wc SBC	NHLS/UCT	Arash Iranzadeh et al
SouthAfrica/NHLS-UCT-GP-N610/2022	EPI_ISL_9573254	Kleinmond Clinic wc KMC	NHLS/UCT	Arash Iranzadeh et al
SouthAfrica/NHLS-UCT-GS-AX09/2022	EPI_ISL_9573286	Touwsranten Clinic wc TST	NHLS/UCT	Arash Iranzadeh et al
SouthAfrica/NHLS-UCT-GS-AX05/2022	EPI_ISL_9573282	Thembalethu CDC wc THC	NHLS/UCT	Arash Iranzadeh et al
SouthAfrica/NHLS-UCT-GP-N592/2022	EPI_ISL_9573237	Saron Clinic wc SAC	NHLS/UCT	Arash Iranzadeh et al
SouthAfrica/NHLS-UCT-GS-AW94/2022	EPI_ISL_9573274	Heidelberg Clinic wc HBC	NHLS/UCT	Arash Iranzadeh et al
SouthAfrica/NHLS-UCT-GS-AX11/2022	EPI_ISL_9573288	False Bay Hospital wc FBH	NHLS/UCT	Arash Iranzadeh et al
SouthAfrica/NHLS-UCT-GS-AX10/2022	EPI_ISL_9573287	Alma CDC wc AHC	NHLS/UCT	Arash Iranzadeh et al
SouthAfrica/NHLS-UCT-GP-N604/2022	EPI_ISL_9573248	Vredenburg Clinic wc VBC	NHLS/UCT	Arash Iranzadeh et al
SouthAfrica/NHLS-UCT-LA-Z832/2022	EPI_ISL_9573296	Lancet	NHLS/UCT	Arash Iranzadeh et al
SouthAfrica/NHLS-UCT-LA-Z835/2022	EPI_ISL_9573299	Lancet	NHLS/UCT	Arash Iranzadeh et al
SouthAfrica/NHLS-UCT-LA-Z837/2022	EPI_ISL_9573301	Lancet	NHLS/UCT	Arash Iranzadeh et al
SouthAfrica/NHLS-UCT-GP-N594/2022	EPI_ISL_9573239	Botrivier Clinic wc BRC	NHLS/UCT	Arash Iranzadeh et al
SouthAfrica/NHLS-UCT-GP-N600/2022	EPI_ISL_9573244	Caledon Clinic wc CAL	NHLS/UCT	Arash Iranzadeh et al
SouthAfrica/NICD-N30315/2022	EPI_ISL_9402136	LANCET	National Institute for Communicable Diseases of the National Health Laboratory Service	Amoako DG et al
SouthAfrica/NICD-N30314/2022	EPI_ISL_9402135	LANCET	National Institute for Communicable Diseases of the National Health Laboratory Service	Amoako DG et al
SouthAfrica/NCV418/2022	EPI_ISL_9413678	National Health Laboratory Services, Virology	National Health Laboratory Services, Virology	Kathleen Subramoney et al
SouthAfrica/NCV422/2022	EPI_ISL_9413680	National Health Laboratory Services, Virology	National Health Laboratory Services, Virology	Kathleen Subramoney et al
SouthAfrica/NICD-N29796/2022	EPI_ISL_9402198	POLOKWANE LABORATORY	National Institute for Communicable Diseases of the National Health Laboratory Service	Amoako DG et al
SouthAfrica/NICD-R00491/2022	EPI_ISL_9401915	Edendale hospital	National Institute for Communicable Diseases of the National Health Laboratory Service	Amoako DG et al
SouthAfrica/NICD-R00496/2022	EPI_ISL_9401916	Edendale hospital	National Institute for Communicable Diseases of the National Health Laboratory Service	Amoako DG et al
SouthAfrica/NCV410/2022	EPI_ISL_9413675	National Health Laboratory Services, Virology	National Health Laboratory Services, Virology	Kathleen Subramoney et al
SouthAfrica/NICD-R00511/2022	EPI_ISL_9401921	Helen Joseph Hospital	National Institute for Communicable Diseases of the National Health Laboratory Service	Amoako DG et al
SouthAfrica/NICD-N29768/2022	EPI_ISL_9402192	TSHEPONG LABORATORY	National Institute for Communicable Diseases of the National Health Laboratory Service	Amoako DG et al
SouthAfrica/NICD-N29786/2022	EPI_ISL_9402195	TSHEPONG LABORATORY	National Institute for Communicable Diseases of the National Health Laboratory Service	Amoako DG et al
SouthAfrica/NICD-R00480/2022	EPI_ISL_9401913	Klerksdorp	National Institute for Communicable Diseases of the National Health Laboratory Service	Amoako DG et al
SouthAfrica/NICD-R00502/2022	EPI_ISL_9401918	Edendale hospital	National Institute for Communicable Diseases of the National Health Laboratory Service	Amoako DG et al
SouthAfrica/NICD-R00510/2022	EPI_ISL_9401920	Edendale hospital	National Institute for Communicable Diseases of the National Health Laboratory Service	Amoako DG et al
SouthAfrica/NICD-N30299/2022	EPI_ISL_9402121	LANCET	National Institute for Communicable Diseases of the National Health Laboratory Service	Amoako DG et al
SouthAfrica/NICD-N30302/2022	EPI_ISL_9402123	LANCET	National Institute for Communicable Diseases of the National Health Laboratory Service	Amoako DG et al
SouthAfrica/NICD-N29809/2022	EPI_ISL_9402202	ERMELO LABORATORY	National Institute for Communicable Diseases of the National Health Laboratory Service	Amoako DG et al
SouthAfrica/NICD-N29865/2022	EPI_ISL_9402208	ERMELO LABORATORY	National Institute for Communicable Diseases of the National Health Laboratory Service	Amoako DG et al
SouthAfrica/NICD-R00505/2022	EPI_ISL_9401919	Edendale hospital	National Institute for Communicable Diseases of the National Health Laboratory Service	Amoako DG et al
SouthAfrica/NICD-R00554/2022	EPI_ISL_9401926	Mapulaneng hospital	National Institute for Communicable Diseases of the National Health Laboratory Service	Amoako DG et al
SouthAfrica/NICD-N29784/2022	EPI_ISL_9402194	TSHEPONG LABORATORY	National Institute for Communicable Diseases of the National Health Laboratory Service	Amoako DG et al
SouthAfrica/NICD-R00525/2022	EPI_ISL_9401923	Edendale hospital	National Institute for Communicable Diseases of the National Health Laboratory Service	Amoako DG et al
SouthAfrica/NICD-N29797/2022	EPI_ISL_9402199	POLOKWANE LABORATORY	National Institute for Communicable Diseases of the National Health Laboratory Service	Amoako DG et al
SouthAfrica/NICD-N28070/2022	EPI_ISL_9401644	VERMAAK	National Institute for Communicable Diseases of the National Health Laboratory Service	Amoako DG et al
SouthAfrica/NICD-N28075/2022	EPI_ISL_9401647	VERMAAK	National Institute for Communicable Diseases of the National Health Laboratory Service	Amoako DG et al
SouthAfrica/NICD-N29748/2022	EPI_ISL_9402186	TSHEPONG LABORATORY	National Institute for Communicable Diseases of the National Health Laboratory Service	Amoako DG et al
SouthAfrica/NCV424/2022	EPI_ISL_9413681	National Health Laboratory Services, Virology	National Health Laboratory Services, Virology	Kathleen Subramoney et al
SouthAfrica/NICD-R00561/2022	EPI_ISL_9401927	Mapulaneng hospital	National Institute for Communicable Diseases of the National Health Laboratory Service	Amoako DG et al
SouthAfrica/NCV407/2022	EPI_ISL_9413673	National Health Laboratory Services, Virology	National Health Laboratory Services, Virology	Kathleen Subramoney et al
SouthAfrica/NCV420/2022	EPI_ISL_9413679	National Health Laboratory Services, Virology	National Health Laboratory Services, Virology	Kathleen Subramoney et al
SouthAfrica/NICD-R00551/2022	EPI_ISL_9401925	Red cross childrens hospital	National Institute for Communicable Diseases of the National Health Laboratory Service	Amoako DG et al
SouthAfrica/NICD-R00481/2022	EPI_ISL_9401914	Rahima Moosa Mother and child Hospital	National Institute for Communicable Diseases of the National Health Laboratory Service	Amoako DG et al
SouthAfrica/NCV409/2022	EPI_ISL_9413674	National Health Laboratory Services, Virology	National Health Laboratory Services, Virology	Kathleen Subramoney et al
SouthAfrica/NCV412/2022	EPI_ISL_9413676	National Health Laboratory Services, Virology	National Health Laboratory Services, Virology	Kathleen Subramoney et al
SouthAfrica/NCV415/2022	EPI_ISL_9413677	National Health Laboratory Services, Virology	National Health Laboratory Services, Virology	Kathleen Subramoney et al
SouthAfrica/NICD-R00516/2022	EPI_ISL_9401922	Helen Joseph Hospital	National Institute for Communicable Diseases of the National Health Laboratory Service	Amoako DG et al
SouthAfrica/NICD-R00528/2022	EPI_ISL_9401924	Edendale hospital	National Institute for Communicable Diseases of the National Health Laboratory Service	Amoako DG et al
SouthAfrica/NICD-N30298/2022	EPI_ISL_9402120	LANCET	National Institute for Communicable Diseases of the National Health Laboratory Service	Amoako DG et al
SouthAfrica/NICD-N30306/2022	EPI_ISL_9402127	LANCET	National Institute for Communicable Diseases of the National Health Laboratory Service	Amoako DG et al
SouthAfrica/NICD-N30307/2022	EPI_ISL_9402128	LANCET	National Institute for Communicable Diseases of the National Health Laboratory Service	Amoako DG et al
SouthAfrica/NICD-N29742/2022	EPI_ISL_9402185	TSHEPONG LABORATORY	National Institute for Communicable Diseases of the National Health Laboratory Service	Amoako DG et al
SouthAfrica/NICD-N29765/2022	EPI_ISL_9402191	TSHEPONG LABORATORY	National Institute for Communicable Diseases of the National Health Laboratory Service	Amoako DG et al
SouthAfrica/NICD-N29795/2022	EPI_ISL_9402197	POLOKWANE LABORATORY	National Institute for Communicable Diseases of the National Health Laboratory Service	Amoako DG et al
SouthAfrica/NICD-N29749/2022	EPI_ISL_9402187	TSHEPONG LABORATORY	National Institute for Communicable Diseases of the National Health Laboratory Service	Amoako DG et al
SouthAfrica/NICD-N29750/2022	EPI_ISL_9402188	TSHEPONG LABORATORY	National Institute for Communicable Diseases of the National Health Laboratory Service	Amoako DG et al
SouthAfrica/NICD-N29758/2022	EPI_ISL_9402189	TSHEPONG LABORATORY	National Institute for Communicable Diseases of the National Health Laboratory Service	Amoako DG et al
SouthAfrica/NICD-N28073/2022	EPI_ISL_9401645	VERMAAK	National Institute for Communicable Diseases of the National Health Laboratory Service	Amoako DG et al
SouthAfrica/NICD-N28074/2022	EPI_ISL_9401646	VERMAAK	National Institute for Communicable Diseases of the National Health Laboratory Service	Amoako DG et al
SouthAfrica/NICD-N28076/2022	EPI_ISL_9401648	VERMAAK	National Institute for Communicable Diseases of the National Health Laboratory Service	Amoako DG et al
SouthAfrica/NICD-N29787/2022	EPI_ISL_9402196	TSHEPONG LABORATORY	National Institute for Communicable Diseases of the National Health Laboratory Service	Amoako DG et al
SouthAfrica/NCV345/2022	EPI_ISL_9313504	National Health Laboratory Services, Virology	National Health Laboratory Services, Virology	Kathleen Subramoney et al
SouthAfrica/CERI-KRISP-K035300/2022	EPI_ISL_9259271	National Health Laboratory Services	CERI, Centre for Epidemic Response and Innovation, Stellenbosch University and KRISP, KZN Research Innovation and Sequencing Platform, UKZN.	Nokukhanya Mdlalose et al
SouthAfrica/CERI-KRISP-K035259/2022	EPI_ISL_9259263	National Health Laboratory Services	CERI, Centre for Epidemic Response and Innovation, Stellenbosch University and KRISP, KZN Research Innovation and Sequencing Platform, UKZN.	Nokukhanya Mdlalose et al
SouthAfrica/CERI-KRISP-K035282/2022	EPI_ISL_9259268	National Health Laboratory Services	CERI, Centre for Epidemic Response and Innovation, Stellenbosch University and KRISP, KZN Research Innovation and Sequencing Platform, UKZN.	Nokukhanya Mdlalose et al
SouthAfrica/CERI-KRISP-K035268/2022	EPI_ISL_9259265	National Health Laboratory Services	CERI, Centre for Epidemic Response and Innovation, Stellenbosch University and KRISP, KZN Research Innovation and Sequencing Platform, UKZN.	Nokukhanya Mdlalose et al
SouthAfrica/CERI-KRISP-K035275/2022	EPI_ISL_9259267	National Health Laboratory Services	CERI, Centre for Epidemic Response and Innovation, Stellenbosch University and KRISP, KZN Research Innovation and Sequencing Platform, UKZN.	Nokukhanya Mdlalose et al
SouthAfrica/CERI-KRISP-K035313/2022	EPI_ISL_9259272	National Health Laboratory Services	CERI, Centre for Epidemic Response and Innovation, Stellenbosch University and KRISP, KZN Research Innovation and Sequencing Platform, UKZN.	Nokukhanya Mdlalose et al
SouthAfrica/CERI-KRISP-K035288/2022	EPI_ISL_9259270	National Health Laboratory Services	CERI, Centre for Epidemic Response and Innovation, Stellenbosch University and KRISP, KZN Research Innovation and Sequencing Platform, UKZN.	Nokukhanya Mdlalose et al
SouthAfrica/NICD-R00352/2022	EPI_ISL_9201690	TSHEPONG HOSPITAL	National Institute for Communicable Diseases of the National Health Laboratory Service	Amoako DG et al
SouthAfrica/NICD-N28557/2022	EPI_ISL_9201582	LANCET	National Institute for Communicable Diseases of the National Health Laboratory Service	Amoako DG et al
SouthAfrica/NICD-N28558/2022	EPI_ISL_9201583	LANCET	National Institute for Communicable Diseases of the National Health Laboratory Service	Amoako DG et al
SouthAfrica/NICD-N28570/2022	EPI_ISL_9201595	LANCET	National Institute for Communicable Diseases of the National Health Laboratory Service	Amoako DG et al
SouthAfrica/NICD-N28084/2022	EPI_ISL_9201539	VERMAAK	National Institute for Communicable Diseases of the National Health Laboratory Service	Amoako DG et al
SouthAfrica/NICD-N28085/2022	EPI_ISL_9201540	VERMAAK	National Institute for Communicable Diseases of the National Health Laboratory Service	Amoako DG et al
SouthAfrica/NICD-N28576/2022	EPI_ISL_9201601	LANCET	National Institute for Communicable Diseases of the National Health Laboratory Service	Amoako DG et al
SouthAfrica/NICD-N28577/2022	EPI_ISL_9201602	LANCET	National Institute for Communicable Diseases of the National Health Laboratory Service	Amoako DG et al
SouthAfrica/NICD-N28578/2022	EPI_ISL_9201603	LANCET	National Institute for Communicable Diseases of the National Health Laboratory Service	Amoako DG et al
SouthAfrica/NICD-N28083/2022	EPI_ISL_9201538	VERMAAK	National Institute for Communicable Diseases of the National Health Laboratory Service	Amoako DG et al
SouthAfrica/CERI-KRISP-K035283/2022	EPI_ISL_9259269	National Health Laboratory Services	CERI, Centre for Epidemic Response and Innovation, Stellenbosch University and KRISP, KZN Research Innovation and Sequencing Platform, UKZN.	Nokukhanya Mdlalose et al
SouthAfrica/CERI-KRISP-K035266/2022	EPI_ISL_9259264	National Health Laboratory Services	CERI, Centre for Epidemic Response and Innovation, Stellenbosch University and KRISP, KZN Research Innovation and Sequencing Platform, UKZN.	Nokukhanya Mdlalose et al
SouthAfrica/CERI-KRISP-K035272/2022	EPI_ISL_9259266	National Health Laboratory Services	CERI, Centre for Epidemic Response and Innovation, Stellenbosch University and KRISP, KZN Research Innovation and Sequencing Platform, UKZN.	Nokukhanya Mdlalose et al
SouthAfrica/NICD-N28556/2022	EPI_ISL_9201581	LANCET	National Institute for Communicable Diseases of the National Health Laboratory Service	Amoako DG et al
SouthAfrica/NICD-N28077/2022	EPI_ISL_9201537	VERMAAK	National Institute for Communicable Diseases of the National Health Laboratory Service	Amoako DG et al
SouthAfrica/SU-NHLS_3833/2022	EPI_ISL_9139285	Division of Medical Virology, National Health Laboratory Service (NHLS), Tygerberg Hospital / Stellenbosch University	Division of Medical Virology, National Health Laboratory Service (NHLS), Tygerberg Hospital / Stellenbosch University	Susan Engelbrecht et al
SouthAfrica/SU-NHLS_3832/2022	EPI_ISL_9139290	Division of Medical Virology, National Health Laboratory Service (NHLS), Tygerberg Hospital / Stellenbosch University	Division of Medical Virology, National Health Laboratory Service (NHLS), Tygerberg Hospital / Stellenbosch University	Susan Engelbrecht et al
SouthAfrica/SU-NHLS_3839/2022	EPI_ISL_9139296	Division of Medical Virology, National Health Laboratory Service (NHLS), Tygerberg Hospital / Stellenbosch University	Division of Medical Virology, National Health Laboratory Service (NHLS), Tygerberg Hospital / Stellenbosch University	Susan Engelbrecht et al
SouthAfrica/SU-NHLS_3842/2022	EPI_ISL_9139254	Division of Medical Virology, National Health Laboratory Service (NHLS), Tygerberg Hospital / Stellenbosch University	Division of Medical Virology, National Health Laboratory Service (NHLS), Tygerberg Hospital / Stellenbosch University	Susan Engelbrecht et al
SouthAfrica/SU-NHLS_3808/2022	EPI_ISL_9139277	Division of Medical Virology, National Health Laboratory Service (NHLS), Tygerberg Hospital / Stellenbosch University	Division of Medical Virology, National Health Laboratory Service (NHLS), Tygerberg Hospital / Stellenbosch University	Susan Engelbrecht et al
SouthAfrica/SU-NHLS_3812/2022	EPI_ISL_9139268	Division of Medical Virology, National Health Laboratory Service (NHLS), Tygerberg Hospital / Stellenbosch University	Division of Medical Virology, National Health Laboratory Service (NHLS), Tygerberg Hospital / Stellenbosch University	Susan Engelbrecht et al
SouthAfrica/SU-NHLS_3814/2022	EPI_ISL_9139272	Division of Medical Virology, National Health Laboratory Service (NHLS), Tygerberg Hospital / Stellenbosch University	Division of Medical Virology, National Health Laboratory Service (NHLS), Tygerberg Hospital / Stellenbosch University	Susan Engelbrecht et al
SouthAfrica/SU-NHLS_3828/2022	EPI_ISL_9139281	Division of Medical Virology, National Health Laboratory Service (NHLS), Tygerberg Hospital / Stellenbosch University	Division of Medical Virology, National Health Laboratory Service (NHLS), Tygerberg Hospital / Stellenbosch University	Susan Engelbrecht et al
SouthAfrica/SU-NHLS_3881/2022	EPI_ISL_9139273	Division of Medical Virology, National Health Laboratory Service (NHLS), Tygerberg Hospital / Stellenbosch University	Division of Medical Virology, National Health Laboratory Service (NHLS), Tygerberg Hospital / Stellenbosch University	Susan Engelbrecht et al
SouthAfrica/NCV351/2022	EPI_ISL_9149803	National Health Laboratory Services, Virology	National Health Laboratory Services, Virology	Kathleen Subramoney et al
SouthAfrica/SU-NHLS_3815/2022	EPI_ISL_9139274	Division of Medical Virology, National Health Laboratory Service (NHLS), Tygerberg Hospital / Stellenbosch University	Division of Medical Virology, National Health Laboratory Service (NHLS), Tygerberg Hospital / Stellenbosch University	Susan Engelbrecht et al
SouthAfrica/SU-NHLS_3817/2022	EPI_ISL_9139275	Division of Medical Virology, National Health Laboratory Service (NHLS), Tygerberg Hospital / Stellenbosch University	Division of Medical Virology, National Health Laboratory Service (NHLS), Tygerberg Hospital / Stellenbosch University	Susan Engelbrecht et al
SouthAfrica/SU-NHLS_3822/2022	EPI_ISL_9139279	Division of Medical Virology, National Health Laboratory Service (NHLS), Tygerberg Hospital / Stellenbosch University	Division of Medical Virology, National Health Laboratory Service (NHLS), Tygerberg Hospital / Stellenbosch University	Susan Engelbrecht et al
SouthAfrica/SU-NHLS_3824/2022	EPI_ISL_9139284	Division of Medical Virology, National Health Laboratory Service (NHLS), Tygerberg Hospital / Stellenbosch University	Division of Medical Virology, National Health Laboratory Service (NHLS), Tygerberg Hospital / Stellenbosch University	Susan Engelbrecht et al
SouthAfrica/SU-NHLS_3825/2022	EPI_ISL_9139280	Division of Medical Virology, National Health Laboratory Service (NHLS), Tygerberg Hospital / Stellenbosch University	Division of Medical Virology, National Health Laboratory Service (NHLS), Tygerberg Hospital / Stellenbosch University	Susan Engelbrecht et al
SouthAfrica/SU-NHLS_3829/2022	EPI_ISL_9139256	Division of Medical Virology, National Health Laboratory Service (NHLS), Tygerberg Hospital / Stellenbosch University	Division of Medical Virology, National Health Laboratory Service (NHLS), Tygerberg Hospital / Stellenbosch University	Susan Engelbrecht et al
SouthAfrica/NCV335/2022	EPI_ISL_9149788	National Health Laboratory Services, Virology	National Health Laboratory Services, Virology	Kathleen Subramoney et al
SouthAfrica/NCV340/2022	EPI_ISL_9149793	National Health Laboratory Services, Virology	National Health Laboratory Services, Virology	Kathleen Subramoney et al
SouthAfrica/NCV342/2022	EPI_ISL_9149795	National Health Laboratory Services, Virology	National Health Laboratory Services, Virology	Kathleen Subramoney et al
SouthAfrica/NCV347/2022	EPI_ISL_9149799	National Health Laboratory Services, Virology	National Health Laboratory Services, Virology	Kathleen Subramoney et al
SouthAfrica/NCV350/2022	EPI_ISL_9149802	National Health Laboratory Services, Virology	National Health Laboratory Services, Virology	Kathleen Subramoney et al
SouthAfrica/NCV329/2022	EPI_ISL_9149783	National Health Laboratory Services, Virology	National Health Laboratory Services, Virology	Kathleen Subramoney et al
SouthAfrica/NCV334/2022	EPI_ISL_9149787	National Health Laboratory Services, Virology	National Health Laboratory Services, Virology	Kathleen Subramoney et al
SouthAfrica/NCV338/2022	EPI_ISL_9149791	National Health Laboratory Services, Virology	National Health Laboratory Services, Virology	Kathleen Subramoney et al
SouthAfrica/NCV380/2022	EPI_ISL_9149828	National Health Laboratory Services, Virology	National Health Laboratory Services, Virology	Kathleen Subramoney et al
SouthAfrica/SU-NHLS_3838/2022	EPI_ISL_9139295	Division of Medical Virology, National Health Laboratory Service (NHLS), Tygerberg Hospital / Stellenbosch University	Division of Medical Virology, National Health Laboratory Service (NHLS), Tygerberg Hospital / Stellenbosch University	Susan Engelbrecht et al
SouthAfrica/SU-NHLS_3840/2022	EPI_ISL_9139264	Division of Medical Virology, National Health Laboratory Service (NHLS), Tygerberg Hospital / Stellenbosch University	Division of Medical Virology, National Health Laboratory Service (NHLS), Tygerberg Hospital / Stellenbosch University	Susan Engelbrecht et al
SouthAfrica/SU-NHLS_3847/2022	EPI_ISL_9139276	Division of Medical Virology, National Health Laboratory Service (NHLS), Tygerberg Hospital / Stellenbosch University	Division of Medical Virology, National Health Laboratory Service (NHLS), Tygerberg Hospital / Stellenbosch University	Susan Engelbrecht et al
SouthAfrica/NCV337/2022	EPI_ISL_9149790	National Health Laboratory Services, Virology	National Health Laboratory Services, Virology	Kathleen Subramoney et al
SouthAfrica/SU-NHLS_3834/2022	EPI_ISL_9139267	Division of Medical Virology, National Health Laboratory Service (NHLS), Tygerberg Hospital / Stellenbosch University	Division of Medical Virology, National Health Laboratory Service (NHLS), Tygerberg Hospital / Stellenbosch University	Susan Engelbrecht et al
SouthAfrica/SU-NHLS_3835/2022	EPI_ISL_9139304	Division of Medical Virology, National Health Laboratory Service (NHLS), Tygerberg Hospital / Stellenbosch University	Division of Medical Virology, National Health Laboratory Service (NHLS), Tygerberg Hospital / Stellenbosch University	Susan Engelbrecht et al
SouthAfrica/SU-NHLS_3836/2022	EPI_ISL_9139265	Division of Medical Virology, National Health Laboratory Service (NHLS), Tygerberg Hospital / Stellenbosch University	Division of Medical Virology, National Health Laboratory Service (NHLS), Tygerberg Hospital / Stellenbosch University	Susan Engelbrecht et al
SouthAfrica/SU-NHLS_3841/2022	EPI_ISL_9139298	Division of Medical Virology, National Health Laboratory Service (NHLS), Tygerberg Hospital / Stellenbosch University	Division of Medical Virology, National Health Laboratory Service (NHLS), Tygerberg Hospital / Stellenbosch University	Susan Engelbrecht et al
SouthAfrica/SU-NHLS_3830/2022	EPI_ISL_9139299	Division of Medical Virology, National Health Laboratory Service (NHLS), Tygerberg Hospital / Stellenbosch University	Division of Medical Virology, National Health Laboratory Service (NHLS), Tygerberg Hospital / Stellenbosch University	Susan Engelbrecht et al
SouthAfrica/NCV343/2022	EPI_ISL_9149796	National Health Laboratory Services, Virology	National Health Laboratory Services, Virology	Kathleen Subramoney et al
SouthAfrica/NCV344/2022	EPI_ISL_9149797	National Health Laboratory Services, Virology	National Health Laboratory Services, Virology	Kathleen Subramoney et al
SouthAfrica/NCV349/2022	EPI_ISL_9149801	National Health Laboratory Services, Virology	National Health Laboratory Services, Virology	Kathleen Subramoney et al
SouthAfrica/NCV352/2022	EPI_ISL_9149804	National Health Laboratory Services, Virology	National Health Laboratory Services, Virology	Kathleen Subramoney et al
SouthAfrica/NCV376/2022	EPI_ISL_9149824	National Health Laboratory Services, Virology	National Health Laboratory Services, Virology	Kathleen Subramoney et al
SouthAfrica/NCV377/2022	EPI_ISL_9149825	National Health Laboratory Services, Virology	National Health Laboratory Services, Virology	Kathleen Subramoney et al
SouthAfrica/NCV378/2022	EPI_ISL_9149826	National Health Laboratory Services, Virology	National Health Laboratory Services, Virology	Kathleen Subramoney et al
SouthAfrica/NCV379/2022	EPI_ISL_9149827	National Health Laboratory Services, Virology	National Health Laboratory Services, Virology	Kathleen Subramoney et al
SouthAfrica/NCV381/2022	EPI_ISL_9149829	National Health Laboratory Services, Virology	National Health Laboratory Services, Virology	Kathleen Subramoney et al
SouthAfrica/NCV382/2022	EPI_ISL_9149830	National Health Laboratory Services, Virology	National Health Laboratory Services, Virology	Kathleen Subramoney et al
SouthAfrica/SU-NHLS_3821/2022	EPI_ISL_9139258	Division of Medical Virology, National Health Laboratory Service (NHLS), Tygerberg Hospital / Stellenbosch University	Division of Medical Virology, National Health Laboratory Service (NHLS), Tygerberg Hospital / Stellenbosch University	Susan Engelbrecht et al
SouthAfrica/NCV341/2022	EPI_ISL_9149794	National Health Laboratory Services, Virology	National Health Laboratory Services, Virology	Kathleen Subramoney et al
SouthAfrica/NCV346/2022	EPI_ISL_9149798	National Health Laboratory Services, Virology	National Health Laboratory Services, Virology	Kathleen Subramoney et al
SouthAfrica/NCV348/2022	EPI_ISL_9149800	National Health Laboratory Services, Virology	National Health Laboratory Services, Virology	Kathleen Subramoney et al
SouthAfrica/SU-NHLS_3810/2022	EPI_ISL_9139301	Division of Medical Virology, National Health Laboratory Service (NHLS), Tygerberg Hospital / Stellenbosch University	Division of Medical Virology, National Health Laboratory Service (NHLS), Tygerberg Hospital / Stellenbosch University	Susan Engelbrecht et al
SouthAfrica/NCV331/2022	EPI_ISL_9149784	National Health Laboratory Services, Virology	National Health Laboratory Services, Virology	Kathleen Subramoney et al
SouthAfrica/NCV332/2022	EPI_ISL_9149785	National Health Laboratory Services, Virology	National Health Laboratory Services, Virology	Kathleen Subramoney et al
SouthAfrica/NCV333/2022	EPI_ISL_9149786	National Health Laboratory Services, Virology	National Health Laboratory Services, Virology	Kathleen Subramoney et al
SouthAfrica/NCV339/2022	EPI_ISL_9149792	National Health Laboratory Services, Virology	National Health Laboratory Services, Virology	Kathleen Subramoney et al
SouthAfrica/NCV375/2022	EPI_ISL_9149823	National Health Laboratory Services, Virology	National Health Laboratory Services, Virology	Kathleen Subramoney et al
SouthAfrica/NCV336/2022	EPI_ISL_9149789	National Health Laboratory Services, Virology	National Health Laboratory Services, Virology	Kathleen Subramoney et al
SouthAfrica/SU-NHLS-3775/2022	EPI_ISL_8890473	Division of Medical Virology, National Health Laboratory Service (NHLS), Tygerberg Hospital / Stellenbosch University	Division of Medical Virology, National Health Laboratory Service (NHLS), Tygerberg Hospital / Stellenbosch University	Susan Engelbrecht et al
SouthAfrica/SU-NHLS-3776/2022	EPI_ISL_8890474	Division of Medical Virology, National Health Laboratory Service (NHLS), Tygerberg Hospital / Stellenbosch University	Division of Medical Virology, National Health Laboratory Service (NHLS), Tygerberg Hospital / Stellenbosch University	Susan Engelbrecht et al
SouthAfrica/SU-NHLS-3771/2022	EPI_ISL_8890472	Division of Medical Virology, National Health Laboratory Service (NHLS), Tygerberg Hospital / Stellenbosch University	Division of Medical Virology, National Health Laboratory Service (NHLS), Tygerberg Hospital / Stellenbosch University	Susan Engelbrecht et al
SouthAfrica/SU-NHLS-3781/2022	EPI_ISL_8890475	Division of Medical Virology, National Health Laboratory Service (NHLS), Tygerberg Hospital / Stellenbosch University	Division of Medical Virology, National Health Laboratory Service (NHLS), Tygerberg Hospital / Stellenbosch University	Susan Engelbrecht et al
SouthAfrica/SU-NHLS-3782/2022	EPI_ISL_8890476	Division of Medical Virology, National Health Laboratory Service (NHLS), Tygerberg Hospital / Stellenbosch University	Division of Medical Virology, National Health Laboratory Service (NHLS), Tygerberg Hospital / Stellenbosch University	Susan Engelbrecht et al
SouthAfrica/SU-NHLS-3787/2022	EPI_ISL_8890479	Division of Medical Virology, National Health Laboratory Service (NHLS), Tygerberg Hospital / Stellenbosch University	Division of Medical Virology, National Health Laboratory Service (NHLS), Tygerberg Hospital / Stellenbosch University	Susan Engelbrecht et al
SouthAfrica/SU-NHLS-3788/2022	EPI_ISL_8890480	Division of Medical Virology, National Health Laboratory Service (NHLS), Tygerberg Hospital / Stellenbosch University	Division of Medical Virology, National Health Laboratory Service (NHLS), Tygerberg Hospital / Stellenbosch University	Susan Engelbrecht et al
SouthAfrica/SU-NHLS-3789/2022	EPI_ISL_8890481	Division of Medical Virology, National Health Laboratory Service (NHLS), Tygerberg Hospital / Stellenbosch University	Division of Medical Virology, National Health Laboratory Service (NHLS), Tygerberg Hospital / Stellenbosch University	Susan Engelbrecht et al
SouthAfrica/SU-NHLS-3792/2022	EPI_ISL_8890482	Division of Medical Virology, National Health Laboratory Service (NHLS), Tygerberg Hospital / Stellenbosch University	Division of Medical Virology, National Health Laboratory Service (NHLS), Tygerberg Hospital / Stellenbosch University	Susan Engelbrecht et al
SouthAfrica/SU-NHLS-3793/2022	EPI_ISL_8890483	Division of Medical Virology, National Health Laboratory Service (NHLS), Tygerberg Hospital / Stellenbosch University	Division of Medical Virology, National Health Laboratory Service (NHLS), Tygerberg Hospital / Stellenbosch University	Susan Engelbrecht et al
SouthAfrica/SU-NHLS-3794/2022	EPI_ISL_8890484	Division of Medical Virology, National Health Laboratory Service (NHLS), Tygerberg Hospital / Stellenbosch University	Division of Medical Virology, National Health Laboratory Service (NHLS), Tygerberg Hospital / Stellenbosch University	Susan Engelbrecht et al
SouthAfrica/SU-NHLS-3795/2022	EPI_ISL_8890485	Division of Medical Virology, National Health Laboratory Service (NHLS), Tygerberg Hospital / Stellenbosch University	Division of Medical Virology, National Health Laboratory Service (NHLS), Tygerberg Hospital / Stellenbosch University	Susan Engelbrecht et al
SouthAfrica/SU-NHLS-3796/2022	EPI_ISL_8890486	Division of Medical Virology, National Health Laboratory Service (NHLS), Tygerberg Hospital / Stellenbosch University	Division of Medical Virology, National Health Laboratory Service (NHLS), Tygerberg Hospital / Stellenbosch University	Susan Engelbrecht et al
SouthAfrica/SU-NHLS-3798/2022	EPI_ISL_8890488	Division of Medical Virology, National Health Laboratory Service (NHLS), Tygerberg Hospital / Stellenbosch University	Division of Medical Virology, National Health Laboratory Service (NHLS), Tygerberg Hospital / Stellenbosch University	Susan Engelbrecht et al
SouthAfrica/SU-NHLS-3802/2022	EPI_ISL_8890489	Division of Medical Virology, National Health Laboratory Service (NHLS), Tygerberg Hospital / Stellenbosch University	Division of Medical Virology, National Health Laboratory Service (NHLS), Tygerberg Hospital / Stellenbosch University	Susan Engelbrecht et al
SouthAfrica/SU-NHLS-3803/2022	EPI_ISL_8890490	Division of Medical Virology, National Health Laboratory Service (NHLS), Tygerberg Hospital / Stellenbosch University	Division of Medical Virology, National Health Laboratory Service (NHLS), Tygerberg Hospital / Stellenbosch University	Susan Engelbrecht et al
SouthAfrica/SU-NHLS-3737/2022	EPI_ISL_8890460	Division of Medical Virology, National Health Laboratory Service (NHLS), Tygerberg Hospital / Stellenbosch University	Division of Medical Virology, National Health Laboratory Service (NHLS), Tygerberg Hospital / Stellenbosch University	Susan Engelbrecht et al
SouthAfrica/SU-NHLS-3739/2022	EPI_ISL_8890462	Division of Medical Virology, National Health Laboratory Service (NHLS), Tygerberg Hospital / Stellenbosch University	Division of Medical Virology, National Health Laboratory Service (NHLS), Tygerberg Hospital / Stellenbosch University	Susan Engelbrecht et al
SouthAfrica/SU-NHLS-3749/2022	EPI_ISL_8890467	Division of Medical Virology, National Health Laboratory Service (NHLS), Tygerberg Hospital / Stellenbosch University	Division of Medical Virology, National Health Laboratory Service (NHLS), Tygerberg Hospital / Stellenbosch University	Susan Engelbrecht et al
SouthAfrica/SU-NHLS-3752/2022	EPI_ISL_8890469	Division of Medical Virology, National Health Laboratory Service (NHLS), Tygerberg Hospital / Stellenbosch University	Division of Medical Virology, National Health Laboratory Service (NHLS), Tygerberg Hospital / Stellenbosch University	Susan Engelbrecht et al
SouthAfrica/SU-NHLS-3759/2022	EPI_ISL_8890470	Division of Medical Virology, National Health Laboratory Service (NHLS), Tygerberg Hospital / Stellenbosch University	Division of Medical Virology, National Health Laboratory Service (NHLS), Tygerberg Hospital / Stellenbosch University	Susan Engelbrecht et al
SouthAfrica/SU-NHLS-3761/2022	EPI_ISL_8890471	Division of Medical Virology, National Health Laboratory Service (NHLS), Tygerberg Hospital / Stellenbosch University	Division of Medical Virology, National Health Laboratory Service (NHLS), Tygerberg Hospital / Stellenbosch University	Susan Engelbrecht et al
SouthAfrica/SU-NHLS-3783/2022	EPI_ISL_8890477	Division of Medical Virology, National Health Laboratory Service (NHLS), Tygerberg Hospital / Stellenbosch University	Division of Medical Virology, National Health Laboratory Service (NHLS), Tygerberg Hospital / Stellenbosch University	Susan Engelbrecht et al
SouthAfrica/SU-NHLS-3724/2022	EPI_ISL_8890451	Division of Medical Virology, National Health Laboratory Service (NHLS), Tygerberg Hospital / Stellenbosch University	Division of Medical Virology, National Health Laboratory Service (NHLS), Tygerberg Hospital / Stellenbosch University	Susan Engelbrecht et al
SouthAfrica/SU-NHLS-3726/2022	EPI_ISL_8890452	Division of Medical Virology, National Health Laboratory Service (NHLS), Tygerberg Hospital / Stellenbosch University	Division of Medical Virology, National Health Laboratory Service (NHLS), Tygerberg Hospital / Stellenbosch University	Susan Engelbrecht et al
SouthAfrica/SU-NHLS-3733/2022	EPI_ISL_8890457	Division of Medical Virology, National Health Laboratory Service (NHLS), Tygerberg Hospital / Stellenbosch University	Division of Medical Virology, National Health Laboratory Service (NHLS), Tygerberg Hospital / Stellenbosch University	Susan Engelbrecht et al
SouthAfrica/SU-NHLS-3735/2022	EPI_ISL_8890459	Division of Medical Virology, National Health Laboratory Service (NHLS), Tygerberg Hospital / Stellenbosch University	Division of Medical Virology, National Health Laboratory Service (NHLS), Tygerberg Hospital / Stellenbosch University	Susan Engelbrecht et al
SouthAfrica/SU-NHLS-3740/2022	EPI_ISL_8890463	Division of Medical Virology, National Health Laboratory Service (NHLS), Tygerberg Hospital / Stellenbosch University	Division of Medical Virology, National Health Laboratory Service (NHLS), Tygerberg Hospital / Stellenbosch University	Susan Engelbrecht et al
SouthAfrica/SU-NHLS-3797/2022	EPI_ISL_8890487	Division of Medical Virology, National Health Laboratory Service (NHLS), Tygerberg Hospital / Stellenbosch University	Division of Medical Virology, National Health Laboratory Service (NHLS), Tygerberg Hospital / Stellenbosch University	Susan Engelbrecht et al
SouthAfrica/SU-NHLS-3750/2022	EPI_ISL_8890468	Division of Medical Virology, National Health Laboratory Service (NHLS), Tygerberg Hospital / Stellenbosch University	Division of Medical Virology, National Health Laboratory Service (NHLS), Tygerberg Hospital / Stellenbosch University	Susan Engelbrecht et al
SouthAfrica/SU-NHLS-3785/2022	EPI_ISL_8890478	Division of Medical Virology, National Health Laboratory Service (NHLS), Tygerberg Hospital / Stellenbosch University	Division of Medical Virology, National Health Laboratory Service (NHLS), Tygerberg Hospital / Stellenbosch University	Susan Engelbrecht et al
SouthAfrica/SU-NHLS-3727/2022	EPI_ISL_8890453	Division of Medical Virology, National Health Laboratory Service (NHLS), Tygerberg Hospital / Stellenbosch University	Division of Medical Virology, National Health Laboratory Service (NHLS), Tygerberg Hospital / Stellenbosch University	Susan Engelbrecht et al
SouthAfrica/SU-NHLS-3738/2022	EPI_ISL_8890461	Division of Medical Virology, National Health Laboratory Service (NHLS), Tygerberg Hospital / Stellenbosch University	Division of Medical Virology, National Health Laboratory Service (NHLS), Tygerberg Hospital / Stellenbosch University	Susan Engelbrecht et al
SouthAfrica/SU-NHLS-3734/2022	EPI_ISL_8890458	Division of Medical Virology, National Health Laboratory Service (NHLS), Tygerberg Hospital / Stellenbosch University	Division of Medical Virology, National Health Laboratory Service (NHLS), Tygerberg Hospital / Stellenbosch University	Susan Engelbrecht et al
SouthAfrica/SU-NHLS_3718/2022	EPI_ISL_8649364	Division of Medical Virology, National Health Laboratory Service (NHLS), Tygerberg Hospital / Stellenbosch University	Division of Medical Virology, National Health Laboratory Service (NHLS), Tygerberg Hospital / Stellenbosch University	Susan Engelbrecht et al
hCoV-19/SouthAfrica/NICD-N35214/2022	EPI_ISL_11542270	AMPATH	National Institute for Communicable Diseases of the National Health Laboratory Service	Amoako DG, Everatt J, Kekana D, Scheepers C, Mohale T, Ntuli N, Mahlangu B, Mnguni A, Ismail A, Bhiman JN, Wolter N
hCoV-19/SouthAfrica/NICD-N31044/2022	EPI_ISL_12212531	Tambo Memorial Laboratory	National Institute for Communicable Diseases of the National Health Laboratory Service	Amoako DG, Everatt J, Kekana D, Scheepers C, Mohale T, Ntuli N, Mahlangu B, Mnguni A, Ismail A, Bhiman JN, Wolter N
hCoV-19/SouthAfrica/NICD-N31054/2022	EPI_ISL_12212540	Tambo Memorial Laboratory	National Institute for Communicable Diseases of the National Health Laboratory Service	Amoako DG, Everatt J, Kekana D, Scheepers C, Mohale T, Ntuli N, Mahlangu B, Mnguni A, Ismail A, Bhiman JN, Wolter N
hCoV-19/SouthAfrica/NICD-N30945/2022	EPI_ISL_12006144	PORT ELIZABETH LABORATORY	National Institute for Communicable Diseases of the National Health Laboratory Service	Amoako DG, Everatt J, Kekana D, Scheepers C, Mohale T, Ntuli N, Mahlangu B, Mnguni A, Ismail A, Bhiman JN, Wolter N
hCoV-19/SouthAfrica/NICD-N31003/2022	EPI_ISL_12006166	PORT ELIZABETH LABORATORY	National Institute for Communicable Diseases of the National Health Laboratory Service	Amoako DG, Everatt J, Kekana D, Scheepers C, Mohale T, Ntuli N, Mahlangu B, Mnguni A, Ismail A, Bhiman JN, Wolter N
hCoV-19/SouthAfrica/NICD-N30998/2022	EPI_ISL_12006163	PORT ELIZABETH LABORATORY	National Institute for Communicable Diseases of the National Health Laboratory Service	Amoako DG, Everatt J, Kekana D, Scheepers C, Mohale T, Ntuli N, Mahlangu B, Mnguni A, Ismail A, Bhiman JN, Wolter N
hCoV-19/SouthAfrica/NICD-N31020/2022	EPI_ISL_12006176	PORT ELIZABETH LABORATORY	National Institute for Communicable Diseases of the National Health Laboratory Service	Amoako DG, Everatt J, Kekana D, Scheepers C, Mohale T, Ntuli N, Mahlangu B, Mnguni A, Ismail A, Bhiman JN, Wolter N
hCoV-19/SouthAfrica/NICD-N35408/2022	EPI_ISL_11542370	AMPATH	National Institute for Communicable Diseases of the National Health Laboratory Service	Amoako DG, Everatt J, Kekana D, Scheepers C, Mohale T, Ntuli N, Mahlangu B, Mnguni A, Ismail A, Bhiman JN, Wolter N
hCoV-19/SouthAfrica/NICD-N35326/2022	EPI_ISL_11542333	AMPATH	National Institute for Communicable Diseases of the National Health Laboratory Service	Amoako DG, Everatt J, Kekana D, Scheepers C, Mohale T, Ntuli N, Mahlangu B, Mnguni A, Ismail A, Bhiman JN, Wolter N
hCoV-19/SouthAfrica/NICD-N35366/2022	EPI_ISL_11542349	AMPATH	National Institute for Communicable Diseases of the National Health Laboratory Service	Amoako DG, Everatt J, Kekana D, Scheepers C, Mohale T, Ntuli N, Mahlangu B, Mnguni A, Ismail A, Bhiman JN, Wolter N
hCoV-19/SouthAfrica/NICD-N35396/2022	EPI_ISL_11542363	AMPATH	National Institute for Communicable Diseases of the National Health Laboratory Service	Amoako DG, Everatt J, Kekana D, Scheepers C, Mohale T, Ntuli N, Mahlangu B, Mnguni A, Ismail A, Bhiman JN, Wolter N
hCoV-19/SouthAfrica/NICD-N35384/2022	EPI_ISL_11542358	AMPATH	National Institute for Communicable Diseases of the National Health Laboratory Service	Amoako DG, Everatt J, Kekana D, Scheepers C, Mohale T, Ntuli N, Mahlangu B, Mnguni A, Ismail A, Bhiman JN, Wolter N
hCoV-19/SouthAfrica/NICD-N30923/2022	EPI_ISL_11542413	PORT ELIZABETH LABORATORY	National Institute for Communicable Diseases of the National Health Laboratory Service	Amoako DG, Everatt J, Kekana D, Scheepers C, Mohale T, Ntuli N, Mahlangu B, Mnguni A, Ismail A, Bhiman JN, Wolter N
hCoV-19/SouthAfrica/NICD-N30935/2022	EPI_ISL_11542419	PORT ELIZABETH LABORATORY	National Institute for Communicable Diseases of the National Health Laboratory Service	Amoako DG, Everatt J, Kekana D, Scheepers C, Mohale T, Ntuli N, Mahlangu B, Mnguni A, Ismail A, Bhiman JN, Wolter N
hCoV-19/SouthAfrica/NICD-N30867/2022	EPI_ISL_11542389	LIVINGSTONE LABORATORY	National Institute for Communicable Diseases of the National Health Laboratory Service	Amoako DG, Everatt J, Kekana D, Scheepers C, Mohale T, Ntuli N, Mahlangu B, Mnguni A, Ismail A, Bhiman JN, Wolter N
hCoV-19/SouthAfrica/NICD-N30871/2022	EPI_ISL_11542390	PORT ELIZABETH LABORATORY	National Institute for Communicable Diseases of the National Health Laboratory Service	Amoako DG, Everatt J, Kekana D, Scheepers C, Mohale T, Ntuli N, Mahlangu B, Mnguni A, Ismail A, Bhiman JN, Wolter N
hCoV-19/SouthAfrica/NICD-N30888/2022	EPI_ISL_11542394	LIVINGSTONE LABORATORY	National Institute for Communicable Diseases of the National Health Laboratory Service	Amoako DG, Everatt J, Kekana D, Scheepers C, Mohale T, Ntuli N, Mahlangu B, Mnguni A, Ismail A, Bhiman JN, Wolter N
hCoV-19/SouthAfrica/NICD-N35251/2022	EPI_ISL_11542295	AMPATH	National Institute for Communicable Diseases of the National Health Laboratory Service	Amoako DG, Everatt J, Kekana D, Scheepers C, Mohale T, Ntuli N, Mahlangu B, Mnguni A, Ismail A, Bhiman JN, Wolter N
hCoV-19/SouthAfrica/NICD-N30921/2022	EPI_ISL_11542411	PORT ELIZABETH LABORATORY	National Institute for Communicable Diseases of the National Health Laboratory Service	Amoako DG, Everatt J, Kekana D, Scheepers C, Mohale T, Ntuli N, Mahlangu B, Mnguni A, Ismail A, Bhiman JN, Wolter N
hCoV-19/SouthAfrica/NICD-N35229/2022	EPI_ISL_11542282	AMPATH	National Institute for Communicable Diseases of the National Health Laboratory Service	Amoako DG, Everatt J, Kekana D, Scheepers C, Mohale T, Ntuli N, Mahlangu B, Mnguni A, Ismail A, Bhiman JN, Wolter N
hCoV-19/SouthAfrica/NICD-N35280/2022	EPI_ISL_11542313	AMPATH	National Institute for Communicable Diseases of the National Health Laboratory Service	Amoako DG, Everatt J, Kekana D, Scheepers C, Mohale T, Ntuli N, Mahlangu B, Mnguni A, Ismail A, Bhiman JN, Wolter N
hCoV-19/SouthAfrica/NICD-N35247/2022	EPI_ISL_11542293	AMPATH	National Institute for Communicable Diseases of the National Health Laboratory Service	Amoako DG, Everatt J, Kekana D, Scheepers C, Mohale T, Ntuli N, Mahlangu B, Mnguni A, Ismail A, Bhiman JN, Wolter N
hCoV-19/SouthAfrica/NICD-N35341/2022	EPI_ISL_11542339	AMPATH	National Institute for Communicable Diseases of the National Health Laboratory Service	Amoako DG, Everatt J, Kekana D, Scheepers C, Mohale T, Ntuli N, Mahlangu B, Mnguni A, Ismail A, Bhiman JN, Wolter N
hCoV-19/SouthAfrica/NICD-N35394/2022	EPI_ISL_11542362	AMPATH	National Institute for Communicable Diseases of the National Health Laboratory Service	Amoako DG, Everatt J, Kekana D, Scheepers C, Mohale T, Ntuli N, Mahlangu B, Mnguni A, Ismail A, Bhiman JN, Wolter N
hCoV-19/SouthAfrica/NICD-N35240/2022	EPI_ISL_11542289	AMPATH	National Institute for Communicable Diseases of the National Health Laboratory Service	Amoako DG, Everatt J, Kekana D, Scheepers C, Mohale T, Ntuli N, Mahlangu B, Mnguni A, Ismail A, Bhiman JN, Wolter N
hCoV-19/SouthAfrica/NICD-N35235/2022	EPI_ISL_11542286	AMPATH	National Institute for Communicable Diseases of the National Health Laboratory Service	Amoako DG, Everatt J, Kekana D, Scheepers C, Mohale T, Ntuli N, Mahlangu B, Mnguni A, Ismail A, Bhiman JN, Wolter N
hCoV-19/SouthAfrica/NICD-N35294/2022	EPI_ISL_11542321	AMPATH	National Institute for Communicable Diseases of the National Health Laboratory Service	Amoako DG, Everatt J, Kekana D, Scheepers C, Mohale T, Ntuli N, Mahlangu B, Mnguni A, Ismail A, Bhiman JN, Wolter N
hCoV-19/SouthAfrica/NICD-N35284/2022	EPI_ISL_11542317	AMPATH	National Institute for Communicable Diseases of the National Health Laboratory Service	Amoako DG, Everatt J, Kekana D, Scheepers C, Mohale T, Ntuli N, Mahlangu B, Mnguni A, Ismail A, Bhiman JN, Wolter N
hCoV-19/SouthAfrica/NICD-N35301/2022	EPI_ISL_11542325	AMPATH	National Institute for Communicable Diseases of the National Health Laboratory Service	Amoako DG, Everatt J, Kekana D, Scheepers C, Mohale T, Ntuli N, Mahlangu B, Mnguni A, Ismail A, Bhiman JN, Wolter N
hCoV-19/SouthAfrica/NICD-N35369/2022	EPI_ISL_11542351	AMPATH	National Institute for Communicable Diseases of the National Health Laboratory Service	Amoako DG, Everatt J, Kekana D, Scheepers C, Mohale T, Ntuli N, Mahlangu B, Mnguni A, Ismail A, Bhiman JN, Wolter N
hCoV-19/SouthAfrica/NICD-N35223/2022	EPI_ISL_11542277	AMPATH	National Institute for Communicable Diseases of the National Health Laboratory Service	Amoako DG, Everatt J, Kekana D, Scheepers C, Mohale T, Ntuli N, Mahlangu B, Mnguni A, Ismail A, Bhiman JN, Wolter N
hCoV-19/SouthAfrica/NICD-N35410/2022	EPI_ISL_11542371	AMPATH	National Institute for Communicable Diseases of the National Health Laboratory Service	Amoako DG, Everatt J, Kekana D, Scheepers C, Mohale T, Ntuli N, Mahlangu B, Mnguni A, Ismail A, Bhiman JN, Wolter N
hCoV-19/SouthAfrica/NICD-N35232/2022	EPI_ISL_11542283	AMPATH	National Institute for Communicable Diseases of the National Health Laboratory Service	Amoako DG, Everatt J, Kekana D, Scheepers C, Mohale T, Ntuli N, Mahlangu B, Mnguni A, Ismail A, Bhiman JN, Wolter N
hCoV-19/SouthAfrica/NICD-N35267/2022	EPI_ISL_11542305	AMPATH	National Institute for Communicable Diseases of the National Health Laboratory Service	Amoako DG, Everatt J, Kekana D, Scheepers C, Mohale T, Ntuli N, Mahlangu B, Mnguni A, Ismail A, Bhiman JN, Wolter N
hCoV-19/SouthAfrica/NICD-N35269/2022	EPI_ISL_11542307	AMPATH	National Institute for Communicable Diseases of the National Health Laboratory Service	Amoako DG, Everatt J, Kekana D, Scheepers C, Mohale T, Ntuli N, Mahlangu B, Mnguni A, Ismail A, Bhiman JN, Wolter N
hCoV-19/SouthAfrica/NICD-N35317/2022	EPI_ISL_11542329	AMPATH	National Institute for Communicable Diseases of the National Health Laboratory Service	Amoako DG, Everatt J, Kekana D, Scheepers C, Mohale T, Ntuli N, Mahlangu B, Mnguni A, Ismail A, Bhiman JN, Wolter N
hCoV-19/SouthAfrica/NICD-N35331/2022	EPI_ISL_11542335	AMPATH	National Institute for Communicable Diseases of the National Health Laboratory Service	Amoako DG, Everatt J, Kekana D, Scheepers C, Mohale T, Ntuli N, Mahlangu B, Mnguni A, Ismail A, Bhiman JN, Wolter N
hCoV-19/SouthAfrica/NICD-N35390/2022	EPI_ISL_11542360	AMPATH	National Institute for Communicable Diseases of the National Health Laboratory Service	Amoako DG, Everatt J, Kekana D, Scheepers C, Mohale T, Ntuli N, Mahlangu B, Mnguni A, Ismail A, Bhiman JN, Wolter N
hCoV-19/SouthAfrica/NICD-N35281/2022	EPI_ISL_11542314	AMPATH	National Institute for Communicable Diseases of the National Health Laboratory Service	Amoako DG, Everatt J, Kekana D, Scheepers C, Mohale T, Ntuli N, Mahlangu B, Mnguni A, Ismail A, Bhiman JN, Wolter N
hCoV-19/SouthAfrica/NICD-N35323/2022	EPI_ISL_11542332	AMPATH	National Institute for Communicable Diseases of the National Health Laboratory Service	Amoako DG, Everatt J, Kekana D, Scheepers C, Mohale T, Ntuli N, Mahlangu B, Mnguni A, Ismail A, Bhiman JN, Wolter N
hCoV-19/SouthAfrica/NICD-N35256/2022	EPI_ISL_11542298	AMPATH	National Institute for Communicable Diseases of the National Health Laboratory Service	Amoako DG, Everatt J, Kekana D, Scheepers C, Mohale T, Ntuli N, Mahlangu B, Mnguni A, Ismail A, Bhiman JN, Wolter N
hCoV-19/SouthAfrica/NICD-N35318/2022	EPI_ISL_11542330	AMPATH	National Institute for Communicable Diseases of the National Health Laboratory Service	Amoako DG, Everatt J, Kekana D, Scheepers C, Mohale T, Ntuli N, Mahlangu B, Mnguni A, Ismail A, Bhiman JN, Wolter N
hCoV-19/SouthAfrica/NICD-N35328/2022	EPI_ISL_11542334	AMPATH	National Institute for Communicable Diseases of the National Health Laboratory Service	Amoako DG, Everatt J, Kekana D, Scheepers C, Mohale T, Ntuli N, Mahlangu B, Mnguni A, Ismail A, Bhiman JN, Wolter N
hCoV-19/SouthAfrica/NICD-N35334/2022	EPI_ISL_11542336	AMPATH	National Institute for Communicable Diseases of the National Health Laboratory Service	Amoako DG, Everatt J, Kekana D, Scheepers C, Mohale T, Ntuli N, Mahlangu B, Mnguni A, Ismail A, Bhiman JN, Wolter N
hCoV-19/SouthAfrica/NICD-N35339/2022	EPI_ISL_11542338	AMPATH	National Institute for Communicable Diseases of the National Health Laboratory Service	Amoako DG, Everatt J, Kekana D, Scheepers C, Mohale T, Ntuli N, Mahlangu B, Mnguni A, Ismail A, Bhiman JN, Wolter N
hCoV-19/SouthAfrica/NICD-N35380/2022	EPI_ISL_11542355	AMPATH	National Institute for Communicable Diseases of the National Health Laboratory Service	Amoako DG, Everatt J, Kekana D, Scheepers C, Mohale T, Ntuli N, Mahlangu B, Mnguni A, Ismail A, Bhiman JN, Wolter N
hCoV-19/SouthAfrica/NICD-N35442/2022	EPI_ISL_11542375	AMPATH	National Institute for Communicable Diseases of the National Health Laboratory Service	Amoako DG, Everatt J, Kekana D, Scheepers C, Mohale T, Ntuli N, Mahlangu B, Mnguni A, Ismail A, Bhiman JN, Wolter N
SouthAfrica/NHLS-UCT-GS-BD33/2022	EPI_ISL_11111450	Groote Schuur Hospital wc GSH	NHLS/UCT	Arash Iranzadeh et al
SouthAfrica/NICD-N34681/2022	EPI_ISL_11105072	AMPATH	National Institute for Communicable Diseases of the National Health Laboratory Service	Amoako DG et al
SouthAfrica/NICD-N34682/2022	EPI_ISL_11105073	AMPATH	National Institute for Communicable Diseases of the National Health Laboratory Service	Amoako DG et al
SouthAfrica/NICD-N34931/2022	EPI_ISL_10878565	AMPATH	National Institute for Communicable Diseases of the National Health Laboratory Service	Amoako DG et al
SouthAfrica/NICD-N35068/2022	EPI_ISL_10878667	AMPATH	National Institute for Communicable Diseases of the National Health Laboratory Service	Amoako DG et al
SouthAfrica/NICD-N34991/2022	EPI_ISL_10878609	AMPATH	National Institute for Communicable Diseases of the National Health Laboratory Service	Amoako DG et al
SouthAfrica/NICD-N35009/2022	EPI_ISL_10878625	AMPATH	National Institute for Communicable Diseases of the National Health Laboratory Service	Amoako DG et al
SouthAfrica/NICD-N35011/2022	EPI_ISL_10878627	AMPATH	National Institute for Communicable Diseases of the National Health Laboratory Service	Amoako DG et al
SouthAfrica/NICD-N35041/2022	EPI_ISL_10878648	AMPATH	National Institute for Communicable Diseases of the National Health Laboratory Service	Amoako DG et al
SouthAfrica/NICD-N35060/2022	EPI_ISL_10878660	AMPATH	National Institute for Communicable Diseases of the National Health Laboratory Service	Amoako DG et al
SouthAfrica/NICD-N35029/2022	EPI_ISL_10878641	AMPATH	National Institute for Communicable Diseases of the National Health Laboratory Service	Amoako DG et al
SouthAfrica/NICD-N35078/2022	EPI_ISL_10878675	AMPATH	National Institute for Communicable Diseases of the National Health Laboratory Service	Amoako DG et al
SouthAfrica/NICD-N34979/2022	EPI_ISL_10878599	AMPATH	National Institute for Communicable Diseases of the National Health Laboratory Service	Amoako DG et al
SouthAfrica/NICD-N35069/2022	EPI_ISL_10878668	AMPATH	National Institute for Communicable Diseases of the National Health Laboratory Service	Amoako DG et al
SouthAfrica/NICD-N35040/2022	EPI_ISL_10878647	AMPATH	National Institute for Communicable Diseases of the National Health Laboratory Service	Amoako DG et al
SouthAfrica/NICD-N34885/2022	EPI_ISL_10878543	AMPATH	National Institute for Communicable Diseases of the National Health Laboratory Service	Amoako DG et al
SouthAfrica/NICD-N34914/2022	EPI_ISL_10878551	AMPATH	National Institute for Communicable Diseases of the National Health Laboratory Service	Amoako DG et al
SouthAfrica/NICD-N34920/2022	EPI_ISL_10878556	AMPATH	National Institute for Communicable Diseases of the National Health Laboratory Service	Amoako DG et al
SouthAfrica/NICD-N34926/2022	EPI_ISL_10878561	AMPATH	National Institute for Communicable Diseases of the National Health Laboratory Service	Amoako DG et al
SouthAfrica/NICD-N34927/2022	EPI_ISL_10878562	AMPATH	National Institute for Communicable Diseases of the National Health Laboratory Service	Amoako DG et al
SouthAfrica/NICD-N34977/2022	EPI_ISL_10878598	AMPATH	National Institute for Communicable Diseases of the National Health Laboratory Service	Amoako DG et al
SouthAfrica/NICD-N35001/2022	EPI_ISL_10878619	AMPATH	National Institute for Communicable Diseases of the National Health Laboratory Service	Amoako DG et al
SouthAfrica/NICD-N35042/2022	EPI_ISL_10878649	AMPATH	National Institute for Communicable Diseases of the National Health Laboratory Service	Amoako DG et al
SouthAfrica/NICD-N34915/2022	EPI_ISL_10878552	AMPATH	National Institute for Communicable Diseases of the National Health Laboratory Service	Amoako DG et al
SouthAfrica/NICD-N34916/2022	EPI_ISL_10878553	AMPATH	National Institute for Communicable Diseases of the National Health Laboratory Service	Amoako DG et al
SouthAfrica/NICD-N34921/2022	EPI_ISL_10878557	AMPATH	National Institute for Communicable Diseases of the National Health Laboratory Service	Amoako DG et al
SouthAfrica/NICD-N34922/2022	EPI_ISL_10878558	AMPATH	National Institute for Communicable Diseases of the National Health Laboratory Service	Amoako DG et al
SouthAfrica/NICD-N34928/2022	EPI_ISL_10878563	AMPATH	National Institute for Communicable Diseases of the National Health Laboratory Service	Amoako DG et al
SouthAfrica/NICD-N34935/2022	EPI_ISL_10878567	AMPATH	National Institute for Communicable Diseases of the National Health Laboratory Service	Amoako DG et al
SouthAfrica/NICD-N34938/2022	EPI_ISL_10878570	AMPATH	National Institute for Communicable Diseases of the National Health Laboratory Service	Amoako DG et al
SouthAfrica/NICD-N34940/2022	EPI_ISL_10878572	AMPATH	National Institute for Communicable Diseases of the National Health Laboratory Service	Amoako DG et al
SouthAfrica/NICD-N34970/2022	EPI_ISL_10878591	AMPATH	National Institute for Communicable Diseases of the National Health Laboratory Service	Amoako DG et al
SouthAfrica/NICD-N35002/2022	EPI_ISL_10878620	AMPATH	National Institute for Communicable Diseases of the National Health Laboratory Service	Amoako DG et al
SouthAfrica/NICD-N35012/2022	EPI_ISL_10878628	AMPATH	National Institute for Communicable Diseases of the National Health Laboratory Service	Amoako DG et al
SouthAfrica/NICD-N35023/2022	EPI_ISL_10878637	AMPATH	National Institute for Communicable Diseases of the National Health Laboratory Service	Amoako DG et al
SouthAfrica/NICD-N35038/2022	EPI_ISL_10878645	AMPATH	National Institute for Communicable Diseases of the National Health Laboratory Service	Amoako DG et al
SouthAfrica/NICD-N35048/2022	EPI_ISL_10878652	AMPATH	National Institute for Communicable Diseases of the National Health Laboratory Service	Amoako DG et al
SouthAfrica/NICD-N35050/2022	EPI_ISL_10878653	AMPATH	National Institute for Communicable Diseases of the National Health Laboratory Service	Amoako DG et al
SouthAfrica/NICD-N35013/2022	EPI_ISL_10878629	AMPATH	National Institute for Communicable Diseases of the National Health Laboratory Service	Amoako DG et al
SouthAfrica/NICD-N35072/2022	EPI_ISL_10878671	AMPATH	National Institute for Communicable Diseases of the National Health Laboratory Service	Amoako DG et al
SouthAfrica/NICD-N34853/2022	EPI_ISL_10878538	AMPATH	National Institute for Communicable Diseases of the National Health Laboratory Service	Amoako DG et al
SouthAfrica/NICD-N34894/2022	EPI_ISL_10878545	AMPATH	National Institute for Communicable Diseases of the National Health Laboratory Service	Amoako DG et al
SouthAfrica/NICD-N34951/2022	EPI_ISL_10878579	AMPATH	National Institute for Communicable Diseases of the National Health Laboratory Service	Amoako DG et al
SouthAfrica/NICD-N34957/2022	EPI_ISL_10878583	AMPATH	National Institute for Communicable Diseases of the National Health Laboratory Service	Amoako DG et al
SouthAfrica/NICD-N35046/2022	EPI_ISL_10878651	AMPATH	National Institute for Communicable Diseases of the National Health Laboratory Service	Amoako DG et al
SouthAfrica/NICD-N35051/2022	EPI_ISL_10878654	AMPATH	National Institute for Communicable Diseases of the National Health Laboratory Service	Amoako DG et al
SouthAfrica/NICD-N34987/2022	EPI_ISL_10878605	AMPATH	National Institute for Communicable Diseases of the National Health Laboratory Service	Amoako DG et al
SouthAfrica/NICD-N35067/2022	EPI_ISL_10878666	AMPATH	National Institute for Communicable Diseases of the National Health Laboratory Service	Amoako DG et al
SouthAfrica/NICD-N34910/2022	EPI_ISL_10878548	AMPATH	National Institute for Communicable Diseases of the National Health Laboratory Service	Amoako DG et al
SouthAfrica/NICD-N34942/2022	EPI_ISL_10878574	AMPATH	National Institute for Communicable Diseases of the National Health Laboratory Service	Amoako DG et al
SouthAfrica/NICD-N34943/2022	EPI_ISL_10878575	AMPATH	National Institute for Communicable Diseases of the National Health Laboratory Service	Amoako DG et al
SouthAfrica/NICD-N34945/2022	EPI_ISL_10878576	AMPATH	National Institute for Communicable Diseases of the National Health Laboratory Service	Amoako DG et al
SouthAfrica/NICD-N34954/2022	EPI_ISL_10878580	AMPATH	National Institute for Communicable Diseases of the National Health Laboratory Service	Amoako DG et al
SouthAfrica/NICD-N34955/2022	EPI_ISL_10878581	AMPATH	National Institute for Communicable Diseases of the National Health Laboratory Service	Amoako DG et al
SouthAfrica/NICD-N34956/2022	EPI_ISL_10878582	AMPATH	National Institute for Communicable Diseases of the National Health Laboratory Service	Amoako DG et al
SouthAfrica/NICD-N34958/2022	EPI_ISL_10878584	AMPATH	National Institute for Communicable Diseases of the National Health Laboratory Service	Amoako DG et al
SouthAfrica/NICD-N34961/2022	EPI_ISL_10878586	AMPATH	National Institute for Communicable Diseases of the National Health Laboratory Service	Amoako DG et al
SouthAfrica/NICD-N34969/2022	EPI_ISL_10878590	AMPATH	National Institute for Communicable Diseases of the National Health Laboratory Service	Amoako DG et al
SouthAfrica/NICD-N34971/2022	EPI_ISL_10878592	AMPATH	National Institute for Communicable Diseases of the National Health Laboratory Service	Amoako DG et al
SouthAfrica/NICD-N34972/2022	EPI_ISL_10878593	AMPATH	National Institute for Communicable Diseases of the National Health Laboratory Service	Amoako DG et al
SouthAfrica/NICD-N34975/2022	EPI_ISL_10878596	AMPATH	National Institute for Communicable Diseases of the National Health Laboratory Service	Amoako DG et al
SouthAfrica/NICD-N34976/2022	EPI_ISL_10878597	AMPATH	National Institute for Communicable Diseases of the National Health Laboratory Service	Amoako DG et al
SouthAfrica/NICD-N34980/2022	EPI_ISL_10878600	AMPATH	National Institute for Communicable Diseases of the National Health Laboratory Service	Amoako DG et al
SouthAfrica/NICD-N34984/2022	EPI_ISL_10878602	AMPATH	National Institute for Communicable Diseases of the National Health Laboratory Service	Amoako DG et al
SouthAfrica/NICD-N34985/2022	EPI_ISL_10878603	AMPATH	National Institute for Communicable Diseases of the National Health Laboratory Service	Amoako DG et al
SouthAfrica/NICD-N34988/2022	EPI_ISL_10878606	AMPATH	National Institute for Communicable Diseases of the National Health Laboratory Service	Amoako DG et al
SouthAfrica/NICD-N34989/2022	EPI_ISL_10878607	AMPATH	National Institute for Communicable Diseases of the National Health Laboratory Service	Amoako DG et al
SouthAfrica/NICD-N34994/2022	EPI_ISL_10878612	AMPATH	National Institute for Communicable Diseases of the National Health Laboratory Service	Amoako DG et al
SouthAfrica/NICD-N34995/2022	EPI_ISL_10878613	AMPATH	National Institute for Communicable Diseases of the National Health Laboratory Service	Amoako DG et al
SouthAfrica/NICD-N34999/2022	EPI_ISL_10878617	AMPATH	National Institute for Communicable Diseases of the National Health Laboratory Service	Amoako DG et al
SouthAfrica/NICD-N35000/2022	EPI_ISL_10878618	AMPATH	National Institute for Communicable Diseases of the National Health Laboratory Service	Amoako DG et al
SouthAfrica/NICD-N35008/2022	EPI_ISL_10878624	AMPATH	National Institute for Communicable Diseases of the National Health Laboratory Service	Amoako DG et al
SouthAfrica/NICD-N35018/2022	EPI_ISL_10878632	AMPATH	National Institute for Communicable Diseases of the National Health Laboratory Service	Amoako DG et al
SouthAfrica/NICD-N35019/2022	EPI_ISL_10878633	AMPATH	National Institute for Communicable Diseases of the National Health Laboratory Service	Amoako DG et al
SouthAfrica/NICD-N35020/2022	EPI_ISL_10878634	AMPATH	National Institute for Communicable Diseases of the National Health Laboratory Service	Amoako DG et al
SouthAfrica/NICD-N35022/2022	EPI_ISL_10878636	AMPATH	National Institute for Communicable Diseases of the National Health Laboratory Service	Amoako DG et al
SouthAfrica/NICD-N35024/2022	EPI_ISL_10878638	AMPATH	National Institute for Communicable Diseases of the National Health Laboratory Service	Amoako DG et al
SouthAfrica/NICD-N35032/2022	EPI_ISL_10878642	AMPATH	National Institute for Communicable Diseases of the National Health Laboratory Service	Amoako DG et al
SouthAfrica/NICD-N35035/2022	EPI_ISL_10878644	AMPATH	National Institute for Communicable Diseases of the National Health Laboratory Service	Amoako DG et al
SouthAfrica/NICD-N35052/2022	EPI_ISL_10878655	AMPATH	National Institute for Communicable Diseases of the National Health Laboratory Service	Amoako DG et al
SouthAfrica/NICD-N35059/2022	EPI_ISL_10878659	AMPATH	National Institute for Communicable Diseases of the National Health Laboratory Service	Amoako DG et al
SouthAfrica/NICD-N35079/2022	EPI_ISL_10878676	AMPATH	National Institute for Communicable Diseases of the National Health Laboratory Service	Amoako DG et al
SouthAfrica/NICD-N35085/2022	EPI_ISL_10878679	AMPATH	National Institute for Communicable Diseases of the National Health Laboratory Service	Amoako DG et al
SouthAfrica/NICD-N35086/2022	EPI_ISL_10878680	AMPATH	National Institute for Communicable Diseases of the National Health Laboratory Service	Amoako DG et al
SouthAfrica/NICD-N33872/2022	EPI_ISL_10878467	TSHEPONG LABORATORY	National Institute for Communicable Diseases of the National Health Laboratory Service	Amoako DG et al
SouthAfrica/NICD-N34907/2022	EPI_ISL_10878547	AMPATH	National Institute for Communicable Diseases of the National Health Laboratory Service	Amoako DG et al
SouthAfrica/NICD-N33205/2022	EPI_ISL_10878464	AMPATH	National Institute for Communicable Diseases of the National Health Laboratory Service	Amoako DG et al
SouthAfrica/NICD-N33204/2022	EPI_ISL_10878463	AMPATH	National Institute for Communicable Diseases of the National Health Laboratory Service	Amoako DG et al
SouthAfrica/NICD-N34864/2022	EPI_ISL_10878542	AMPATH	National Institute for Communicable Diseases of the National Health Laboratory Service	Amoako DG et al
SouthAfrica/CERI-KRISP-K036161/2022	EPI_ISL_10860985	ZARV/NHLS, Department Medical Virology, University of Pretoria	CERI, Centre for Epidemic Response and Innovation, Stellenbosch University and KRISP, KZN Research Innovation and Sequencing Platform, UKZN.	Amy Strydom et al
SouthAfrica/CERI-KRISP-K036159/2022	EPI_ISL_10860988	ZARV/NHLS, Department Medical Virology, University of Pretoria	CERI, Centre for Epidemic Response and Innovation, Stellenbosch University and KRISP, KZN Research Innovation and Sequencing Platform, UKZN.	Amy Strydom et al
SouthAfrica/CERI-KRISP-K036162/2022	EPI_ISL_10860980	ZARV/NHLS, Department Medical Virology, University of Pretoria	CERI, Centre for Epidemic Response and Innovation, Stellenbosch University and KRISP, KZN Research Innovation and Sequencing Platform, UKZN.	Amy Strydom et al
SouthAfrica/CERI-KRISP-K036163/2022	EPI_ISL_10860979	ZARV/NHLS, Department Medical Virology, University of Pretoria	CERI, Centre for Epidemic Response and Innovation, Stellenbosch University and KRISP, KZN Research Innovation and Sequencing Platform, UKZN.	Amy Strydom et al
SouthAfrica/CERI-KRISP-K036157/2022	EPI_ISL_10861032	ZARV/NHLS, Department Medical Virology, University of Pretoria	CERI, Centre for Epidemic Response and Innovation, Stellenbosch University and KRISP, KZN Research Innovation and Sequencing Platform, UKZN.	Amy Strydom et al
SouthAfrica/1066775/2022	EPI_ISL_10716938	NdlovuLaboratories	Ndlovu Laboratories	A. Mabaso et al
SouthAfrica/NICD-N34785/2022	EPI_ISL_10667115	AMPATH	National Institute for Communicable Diseases of the National Health Laboratory Service	Amoako DG et al
SouthAfrica/NICD-N34791/2022	EPI_ISL_10667118	AMPATH	National Institute for Communicable Diseases of the National Health Laboratory Service	Amoako DG et al
SouthAfrica/NICD-N32263/2022	EPI_ISL_10667002	POLOKWANE LABORATORY	National Institute for Communicable Diseases of the National Health Laboratory Service	Amoako DG et al
SouthAfrica/NICD-N32265/2022	EPI_ISL_10667003	POLOKWANE LABORATORY	National Institute for Communicable Diseases of the National Health Laboratory Service	Amoako DG et al
SouthAfrica/NICD-N32267/2022	EPI_ISL_10667004	POLOKWANE LABORATORY	National Institute for Communicable Diseases of the National Health Laboratory Service	Amoako DG et al
SouthAfrica/NICD-N34770/2022	EPI_ISL_10667109	AMPATH	National Institute for Communicable Diseases of the National Health Laboratory Service	Amoako DG et al
SouthAfrica/NICD-N34775/2022	EPI_ISL_10667110	AMPATH	National Institute for Communicable Diseases of the National Health Laboratory Service	Amoako DG et al
SouthAfrica/NICD-N34783/2022	EPI_ISL_10667113	AMPATH	National Institute for Communicable Diseases of the National Health Laboratory Service	Amoako DG et al
SouthAfrica/NICD-N34784/2022	EPI_ISL_10667114	AMPATH	National Institute for Communicable Diseases of the National Health Laboratory Service	Amoako DG et al
SouthAfrica/NICD-N34792/2022	EPI_ISL_10667119	AMPATH	National Institute for Communicable Diseases of the National Health Laboratory Service	Amoako DG et al
SouthAfrica/NICD-N32271/2022	EPI_ISL_10667005	POLOKWANE LABORATORY	National Institute for Communicable Diseases of the National Health Laboratory Service	Amoako DG et al
SouthAfrica/NICD-N32262/2022	EPI_ISL_10667001	POLOKWANE LABORATORY	National Institute for Communicable Diseases of the National Health Laboratory Service	Amoako DG et al
SouthAfrica/NICD-N34107/2022	EPI_ISL_10646340	RUSTENBURG LABORATORY	National Institute for Communicable Diseases of the National Health Laboratory Service	Amoako DG et al
SouthAfrica/NICD-N34344/2022	EPI_ISL_10646323	AMPATH	National Institute for Communicable Diseases of the National Health Laboratory Service	Amoako DG et al
SouthAfrica/NICD-N34345/2022	EPI_ISL_10646584	AMPATH	National Institute for Communicable Diseases of the National Health Laboratory Service	Amoako DG et al
SouthAfrica/NICD-N34346/2022	EPI_ISL_10646588	AMPATH	National Institute for Communicable Diseases of the National Health Laboratory Service	Amoako DG et al
SouthAfrica/NICD-N34354/2022	EPI_ISL_10646382	AMPATH	National Institute for Communicable Diseases of the National Health Laboratory Service	Amoako DG et al
SouthAfrica/NICD-N34357/2022	EPI_ISL_10646420	AMPATH	National Institute for Communicable Diseases of the National Health Laboratory Service	Amoako DG et al
SouthAfrica/NICD-N34380/2022	EPI_ISL_10646472	AMPATH	National Institute for Communicable Diseases of the National Health Laboratory Service	Amoako DG et al
SouthAfrica/NICD-N34320/2022	EPI_ISL_10646591	VERMAAK	National Institute for Communicable Diseases of the National Health Laboratory Service	Amoako DG et al
SouthAfrica/NICD-N34102/2022	EPI_ISL_10646475	RUSTENBURG LABORATORY	National Institute for Communicable Diseases of the National Health Laboratory Service	Amoako DG et al
SouthAfrica/NICD-N34319/2022	EPI_ISL_10646465	VERMAAK	National Institute for Communicable Diseases of the National Health Laboratory Service	Amoako DG et al
SouthAfrica/NICD-N34116/2022	EPI_ISL_10646572	RUSTENBURG LABORATORY	National Institute for Communicable Diseases of the National Health Laboratory Service	Amoako DG et al
SouthAfrica/NICD-N32382/2022	EPI_ISL_10646534	RUSTENBURG LABORATORY	National Institute for Communicable Diseases of the National Health Laboratory Service	Amoako DG et al
SouthAfrica/NICD-N32366/2022	EPI_ISL_10646322	RUSTENBURG LABORATORY	National Institute for Communicable Diseases of the National Health Laboratory Service	Amoako DG et al
SouthAfrica/NICD-N34109/2022	EPI_ISL_10646477	RUSTENBURG LABORATORY	National Institute for Communicable Diseases of the National Health Laboratory Service	Amoako DG et al
SouthAfrica/NICD-N29483/2022	EPI_ISL_10646321	KIMBERLEY LABORATORY	National Institute for Communicable Diseases of the National Health Laboratory Service	Amoako DG et al
SouthAfrica/NICD-N34196/2022	EPI_ISL_10646413	PORT ELIZABETH LABORATORY	National Institute for Communicable Diseases of the National Health Laboratory Service	Amoako DG et al
SouthAfrica/NICD-N32375/2022	EPI_ISL_10646266	RUSTENBURG LABORATORY	National Institute for Communicable Diseases of the National Health Laboratory Service	Amoako DG et al
SouthAfrica/NICD-N34314/2022	EPI_ISL_10646301	VERMAAK	National Institute for Communicable Diseases of the National Health Laboratory Service	Amoako DG et al
SouthAfrica/NICD-N34290/2022	EPI_ISL_10646276	VERMAAK	National Institute for Communicable Diseases of the National Health Laboratory Service	Amoako DG et al
SouthAfrica/NICD-N34294/2022	EPI_ISL_10646526	VERMAAK	National Institute for Communicable Diseases of the National Health Laboratory Service	Amoako DG et al
SouthAfrica/NICD-N34313/2022	EPI_ISL_10646339	VERMAAK	National Institute for Communicable Diseases of the National Health Laboratory Service	Amoako DG et al
SouthAfrica/NICD-N34337/2022	EPI_ISL_10646570	AMPATH	National Institute for Communicable Diseases of the National Health Laboratory Service	Amoako DG et al
SouthAfrica/NICD-N34339/2022	EPI_ISL_10646501	AMPATH	National Institute for Communicable Diseases of the National Health Laboratory Service	Amoako DG et al
SouthAfrica/NICD-N34351/2022	EPI_ISL_10646414	AMPATH	National Institute for Communicable Diseases of the National Health Laboratory Service	Amoako DG et al
SouthAfrica/NICD-N34352/2022	EPI_ISL_10646515	AMPATH	National Institute for Communicable Diseases of the National Health Laboratory Service	Amoako DG et al
SouthAfrica/NICD-N34356/2022	EPI_ISL_10646502	AMPATH	National Institute for Communicable Diseases of the National Health Laboratory Service	Amoako DG et al
SouthAfrica/NICD-N34358/2022	EPI_ISL_10646586	AMPATH	National Institute for Communicable Diseases of the National Health Laboratory Service	Amoako DG et al
SouthAfrica/NICD-N34362/2022	EPI_ISL_10646589	AMPATH	National Institute for Communicable Diseases of the National Health Laboratory Service	Amoako DG et al
SouthAfrica/NICD-N34369/2022	EPI_ISL_10646313	AMPATH	National Institute for Communicable Diseases of the National Health Laboratory Service	Amoako DG et al
SouthAfrica/NICD-N34371/2022	EPI_ISL_10646571	AMPATH	National Institute for Communicable Diseases of the National Health Laboratory Service	Amoako DG et al
SouthAfrica/NICD-N34372/2022	EPI_ISL_10646530	AMPATH	National Institute for Communicable Diseases of the National Health Laboratory Service	Amoako DG et al
SouthAfrica/NICD-N34373/2022	EPI_ISL_10646378	AMPATH	National Institute for Communicable Diseases of the National Health Laboratory Service	Amoako DG et al
SouthAfrica/NICD-N34377/2022	EPI_ISL_10646587	AMPATH	National Institute for Communicable Diseases of the National Health Laboratory Service	Amoako DG et al
SouthAfrica/NICD-N34378/2022	EPI_ISL_10646545	AMPATH	National Institute for Communicable Diseases of the National Health Laboratory Service	Amoako DG et al
SouthAfrica/NICD-N34315/2022	EPI_ISL_10646331	VERMAAK	National Institute for Communicable Diseases of the National Health Laboratory Service	Amoako DG et al
SouthAfrica/NICD-N34317/2022	EPI_ISL_10646569	VERMAAK	National Institute for Communicable Diseases of the National Health Laboratory Service	Amoako DG et al
SouthAfrica/NICD-N34316/2022	EPI_ISL_10646302	VERMAAK	National Institute for Communicable Diseases of the National Health Laboratory Service	Amoako DG et al
SouthAfrica/NICD-N34338/2022	EPI_ISL_10646555	AMPATH	National Institute for Communicable Diseases of the National Health Laboratory Service	Amoako DG et al
SouthAfrica/NICD-N34340/2022	EPI_ISL_10646274	AMPATH	National Institute for Communicable Diseases of the National Health Laboratory Service	Amoako DG et al
SouthAfrica/NICD-N34341/2022	EPI_ISL_10646400	AMPATH	National Institute for Communicable Diseases of the National Health Laboratory Service	Amoako DG et al
SouthAfrica/NICD-N34342/2022	EPI_ISL_10646480	AMPATH	National Institute for Communicable Diseases of the National Health Laboratory Service	Amoako DG et al
SouthAfrica/NICD-N34349/2022	EPI_ISL_10646393	AMPATH	National Institute for Communicable Diseases of the National Health Laboratory Service	Amoako DG et al
SouthAfrica/NICD-N34350/2022	EPI_ISL_10646292	AMPATH	National Institute for Communicable Diseases of the National Health Laboratory Service	Amoako DG et al
SouthAfrica/NICD-N34353/2022	EPI_ISL_10646352	AMPATH	National Institute for Communicable Diseases of the National Health Laboratory Service	Amoako DG et al
SouthAfrica/NICD-N34355/2022	EPI_ISL_10646585	AMPATH	National Institute for Communicable Diseases of the National Health Laboratory Service	Amoako DG et al
SouthAfrica/NICD-N34359/2022	EPI_ISL_10646575	AMPATH	National Institute for Communicable Diseases of the National Health Laboratory Service	Amoako DG et al
SouthAfrica/NICD-N34360/2022	EPI_ISL_10646383	AMPATH	National Institute for Communicable Diseases of the National Health Laboratory Service	Amoako DG et al
SouthAfrica/NICD-N34363/2022	EPI_ISL_10646333	AMPATH	National Institute for Communicable Diseases of the National Health Laboratory Service	Amoako DG et al
SouthAfrica/NICD-N34364/2022	EPI_ISL_10646294	AMPATH	National Institute for Communicable Diseases of the National Health Laboratory Service	Amoako DG et al
SouthAfrica/NICD-N34366/2022	EPI_ISL_10646315	AMPATH	National Institute for Communicable Diseases of the National Health Laboratory Service	Amoako DG et al
SouthAfrica/NICD-N34367/2022	EPI_ISL_10646440	AMPATH	National Institute for Communicable Diseases of the National Health Laboratory Service	Amoako DG et al
SouthAfrica/NICD-N34368/2022	EPI_ISL_10646324	AMPATH	National Institute for Communicable Diseases of the National Health Laboratory Service	Amoako DG et al
SouthAfrica/NICD-N34374/2022	EPI_ISL_10646490	AMPATH	National Institute for Communicable Diseases of the National Health Laboratory Service	Amoako DG et al
SouthAfrica/NICD-N34375/2022	EPI_ISL_10646303	AMPATH	National Institute for Communicable Diseases of the National Health Laboratory Service	Amoako DG et al
SouthAfrica/NICD-N34111/2022	EPI_ISL_10646531	RUSTENBURG LABORATORY	National Institute for Communicable Diseases of the National Health Laboratory Service	Amoako DG et al
SouthAfrica/NICD-N34115/2022	EPI_ISL_10646283	RUSTENBURG LABORATORY	National Institute for Communicable Diseases of the National Health Laboratory Service	Amoako DG et al
SouthAfrica/NICD-N34291/2022	EPI_ISL_10646455	VERMAAK	National Institute for Communicable Diseases of the National Health Laboratory Service	Amoako DG et al
SouthAfrica/NICD-N34292/2022	EPI_ISL_10646432	VERMAAK	National Institute for Communicable Diseases of the National Health Laboratory Service	Amoako DG et al
SouthAfrica/NICD-N34321/2022	EPI_ISL_10646370	VERMAAK	National Institute for Communicable Diseases of the National Health Laboratory Service	Amoako DG et al
SouthAfrica/NICD-N34305/2022	EPI_ISL_10646581	VERMAAK	National Institute for Communicable Diseases of the National Health Laboratory Service	Amoako DG et al
SouthAfrica/NICD-N34306/2022	EPI_ISL_10646431	VERMAAK	National Institute for Communicable Diseases of the National Health Laboratory Service	Amoako DG et al
SouthAfrica/NICD-N34112/2022	EPI_ISL_10646271	RUSTENBURG LABORATORY	National Institute for Communicable Diseases of the National Health Laboratory Service	Amoako DG et al
SouthAfrica/NICD-N34103/2022	EPI_ISL_10646482	RUSTENBURG LABORATORY	National Institute for Communicable Diseases of the National Health Laboratory Service	Amoako DG et al
SouthAfrica/NICD-N32371/2022	EPI_ISL_10646512	RUSTENBURG LABORATORY	National Institute for Communicable Diseases of the National Health Laboratory Service	Amoako DG et al
SouthAfrica/NICD-N34104/2022	EPI_ISL_10646364	RUSTENBURG LABORATORY	National Institute for Communicable Diseases of the National Health Laboratory Service	Amoako DG et al
SouthAfrica/NICD-N34215/2022	EPI_ISL_10646426	PORT ELIZABETH LABORATORY	National Institute for Communicable Diseases of the National Health Laboratory Service	Amoako DG et al
SouthAfrica/NICD-N32380/2022	EPI_ISL_10646447	RUSTENBURG LABORATORY	National Institute for Communicable Diseases of the National Health Laboratory Service	Amoako DG et al
SouthAfrica/NICD-N32384/2022	EPI_ISL_10646308	RUSTENBURG LABORATORY	National Institute for Communicable Diseases of the National Health Laboratory Service	Amoako DG et al
SouthAfrica/NICD-N34361/2022	EPI_ISL_10646275	AMPATH	National Institute for Communicable Diseases of the National Health Laboratory Service	Amoako DG et al
SouthAfrica/NHLS-UCT-GS-AZ07/2022	EPI_ISL_10239030	Groote Schuur Hospital wc GSH	NHLS/UCT	Arash Iranzadeh et al
SouthAfrica/NICD-N33735/2022	EPI_ISL_10210570	ROB FERREIRA LABORATORY	National Institute for Communicable Diseases of the National Health Laboratory Service	Amoako DG et al
SouthAfrica/NICD-N33854/2022	EPI_ISL_10210634	TSHEPONG LABORATORY	National Institute for Communicable Diseases of the National Health Laboratory Service	Amoako DG et al
SouthAfrica/NICD-N33806/2022	EPI_ISL_10210319	HELEN JOSEPH LABORATORY	National Institute for Communicable Diseases of the National Health Laboratory Service	Amoako DG et al
SouthAfrica/1065739/2022	EPI_ISL_10189736	NdlovuLaboratories	Ndlovu Laboratories	A. Mabaso et al
SouthAfrica/NICD-N32821/2022	EPI_ISL_10210311	VERMAAK	National Institute for Communicable Diseases of the National Health Laboratory Service	Amoako DG et al
SouthAfrica/NICD-N32822/2022	EPI_ISL_10210312	VERMAAK	National Institute for Communicable Diseases of the National Health Laboratory Service	Amoako DG et al
SouthAfrica/NICD-N32828/2022	EPI_ISL_10210314	VERMAAK	National Institute for Communicable Diseases of the National Health Laboratory Service	Amoako DG et al
SouthAfrica/NICD-N32829/2022	EPI_ISL_10210315	VERMAAK	National Institute for Communicable Diseases of the National Health Laboratory Service	Amoako DG et al
SouthAfrica/NICD-N32830/2022	EPI_ISL_10210316	VERMAAK	National Institute for Communicable Diseases of the National Health Laboratory Service	Amoako DG et al
SouthAfrica/1066680/2022	EPI_ISL_10189737	NdlovuLaboratories	Ndlovu Laboratories	A. Mabaso et al
SouthAfrica/NICD-N33748/2022	EPI_ISL_10210565	ROB FERREIRA LABORATORY	National Institute for Communicable Diseases of the National Health Laboratory Service	Amoako DG et al
SouthAfrica/NICD-N33855/2022	EPI_ISL_10210631	TSHEPONG LABORATORY	National Institute for Communicable Diseases of the National Health Laboratory Service	Amoako DG et al
SouthAfrica/NICD-N33889/2022	EPI_ISL_10210632	TSHEPONG LABORATORY	National Institute for Communicable Diseases of the National Health Laboratory Service	Amoako DG et al
SouthAfrica/NICD-N33434/2022	EPI_ISL_10210301	AMPATH	National Institute for Communicable Diseases of the National Health Laboratory Service	Amoako DG et al
SouthAfrica/NICD-N33447/2022	EPI_ISL_10210304	AMPATH	National Institute for Communicable Diseases of the National Health Laboratory Service	Amoako DG et al
SouthAfrica/NICD-N33455/2022	EPI_ISL_10210308	AMPATH	National Institute for Communicable Diseases of the National Health Laboratory Service	Amoako DG et al
SouthAfrica/NICD-N33443/2022	EPI_ISL_10210554	AMPATH	National Institute for Communicable Diseases of the National Health Laboratory Service	Amoako DG et al
SouthAfrica/NICD-N33464/2022	EPI_ISL_10210556	AMPATH	National Institute for Communicable Diseases of the National Health Laboratory Service	Amoako DG et al
SouthAfrica/NICD-N33485/2022	EPI_ISL_10210559	AMPATH	National Institute for Communicable Diseases of the National Health Laboratory Service	Amoako DG et al
SouthAfrica/NICD-N33746/2022	EPI_ISL_10210560	ROB FERREIRA LABORATORY	National Institute for Communicable Diseases of the National Health Laboratory Service	Amoako DG et al
SouthAfrica/NICD-N33758/2022	EPI_ISL_10210563	ROB FERREIRA LABORATORY	National Institute for Communicable Diseases of the National Health Laboratory Service	Amoako DG et al
SouthAfrica/NICD-N33435/2022	EPI_ISL_10210628	AMPATH	National Institute for Communicable Diseases of the National Health Laboratory Service	Amoako DG et al
SouthAfrica/NICD-N33439/2022	EPI_ISL_10210437	AMPATH	National Institute for Communicable Diseases of the National Health Laboratory Service	Amoako DG et al
SouthAfrica/NICD-N33458/2022	EPI_ISL_10210439	AMPATH	National Institute for Communicable Diseases of the National Health Laboratory Service	Amoako DG et al
SouthAfrica/NICD-N33680/2022	EPI_ISL_10210553	ROB FERREIRA LABORATORY	National Institute for Communicable Diseases of the National Health Laboratory Service	Amoako DG et al
SouthAfrica/NICD-N33467/2022	EPI_ISL_10210424	AMPATH	National Institute for Communicable Diseases of the National Health Laboratory Service	Amoako DG et al
SouthAfrica/NICD-N29636/2022	EPI_ISL_10210626	TSHEPONG LABORATORY	National Institute for Communicable Diseases of the National Health Laboratory Service	Amoako DG et al
SouthAfrica/NICD-N29676/2022	EPI_ISL_10210627	TSHEPONG LABORATORY	National Institute for Communicable Diseases of the National Health Laboratory Service	Amoako DG et al
SouthAfrica/NICD-N33807/2022	EPI_ISL_10210320	HELEN JOSEPH LABORATORY	National Institute for Communicable Diseases of the National Health Laboratory Service	Amoako DG et al
SouthAfrica/NICD-N33715/2022	EPI_ISL_10210567	ROB FERREIRA LABORATORY	National Institute for Communicable Diseases of the National Health Laboratory Service	Amoako DG et al
SouthAfrica/NICD-N33766/2022	EPI_ISL_10210569	ROB FERREIRA LABORATORY	National Institute for Communicable Diseases of the National Health Laboratory Service	Amoako DG et al
SouthAfrica/NICD-N33454/2022	EPI_ISL_10210307	AMPATH	National Institute for Communicable Diseases of the National Health Laboratory Service	Amoako DG et al
SouthAfrica/NICD-N33904/2022	EPI_ISL_10210630	TSHEPONG LABORATORY	National Institute for Communicable Diseases of the National Health Laboratory Service	Amoako DG et al
SouthAfrica/NICD-N32816/2022	EPI_ISL_10210298	VERMAAK	National Institute for Communicable Diseases of the National Health Laboratory Service	Amoako DG et al
SouthAfrica/NICD-N33857/2022	EPI_ISL_10210633	TSHEPONG LABORATORY	National Institute for Communicable Diseases of the National Health Laboratory Service	Amoako DG et al
SouthAfrica/1066798/2022	EPI_ISL_10189738	NdlovuLaboratories	Ndlovu Laboratories	A. Mabaso et al
SouthAfrica/NICD-N33058/2022	EPI_ISL_10210452	AMPATH	National Institute for Communicable Diseases of the National Health Laboratory Service	Amoako DG et al
SouthAfrica/NICD-N33730/2022	EPI_ISL_10210568	ROB FERREIRA LABORATORY	National Institute for Communicable Diseases of the National Health Laboratory Service	Amoako DG et al
SouthAfrica/NICD-N32826/2022	EPI_ISL_10210313	VERMAAK	National Institute for Communicable Diseases of the National Health Laboratory Service	Amoako DG et al
SouthAfrica/NICD-N32831/2022	EPI_ISL_10210317	VERMAAK	National Institute for Communicable Diseases of the National Health Laboratory Service	Amoako DG et al
SouthAfrica/NICD-N32832/2022	EPI_ISL_10210318	VERMAAK	National Institute for Communicable Diseases of the National Health Laboratory Service	Amoako DG et al
SouthAfrica/1069622/2022	EPI_ISL_10189741	NdlovuLaboratories	Ndlovu Laboratories	A. Mabaso et al
SouthAfrica/NICD-N32824/2022	EPI_ISL_10210451	VERMAAK	National Institute for Communicable Diseases of the National Health Laboratory Service	Amoako DG et al
SouthAfrica/NICD-N33757/2022	EPI_ISL_10210566	ROB FERREIRA LABORATORY	National Institute for Communicable Diseases of the National Health Laboratory Service	Amoako DG et al
SouthAfrica/NICD-N32820/2022	EPI_ISL_10210299	VERMAAK	National Institute for Communicable Diseases of the National Health Laboratory Service	Amoako DG et al
SouthAfrica/NICD-N32825/2022	EPI_ISL_10210300	VERMAAK	National Institute for Communicable Diseases of the National Health Laboratory Service	Amoako DG et al
SouthAfrica/NICD-N33437/2022	EPI_ISL_10210302	AMPATH	National Institute for Communicable Diseases of the National Health Laboratory Service	Amoako DG et al
SouthAfrica/NICD-N33438/2022	EPI_ISL_10210303	AMPATH	National Institute for Communicable Diseases of the National Health Laboratory Service	Amoako DG et al
SouthAfrica/NICD-N33450/2022	EPI_ISL_10210305	AMPATH	National Institute for Communicable Diseases of the National Health Laboratory Service	Amoako DG et al
SouthAfrica/NICD-N33453/2022	EPI_ISL_10210306	AMPATH	National Institute for Communicable Diseases of the National Health Laboratory Service	Amoako DG et al
SouthAfrica/NICD-N33460/2022	EPI_ISL_10210309	AMPATH	National Institute for Communicable Diseases of the National Health Laboratory Service	Amoako DG et al
SouthAfrica/NICD-N33484/2022	EPI_ISL_10210310	AMPATH	National Institute for Communicable Diseases of the National Health Laboratory Service	Amoako DG et al
SouthAfrica/NICD-N33446/2022	EPI_ISL_10210555	AMPATH	National Institute for Communicable Diseases of the National Health Laboratory Service	Amoako DG et al
SouthAfrica/NICD-N33477/2022	EPI_ISL_10210557	AMPATH	National Institute for Communicable Diseases of the National Health Laboratory Service	Amoako DG et al
SouthAfrica/NICD-N33478/2022	EPI_ISL_10210558	AMPATH	National Institute for Communicable Diseases of the National Health Laboratory Service	Amoako DG et al
SouthAfrica/NICD-N33747/2022	EPI_ISL_10210561	ROB FERREIRA LABORATORY	National Institute for Communicable Diseases of the National Health Laboratory Service	Amoako DG et al
SouthAfrica/NICD-N33751/2022	EPI_ISL_10210562	ROB FERREIRA LABORATORY	National Institute for Communicable Diseases of the National Health Laboratory Service	Amoako DG et al
SouthAfrica/NICD-N33767/2022	EPI_ISL_10210564	ROB FERREIRA LABORATORY	National Institute for Communicable Diseases of the National Health Laboratory Service	Amoako DG et al
SouthAfrica/NICD-N33894/2022	EPI_ISL_10210629	TSHEPONG LABORATORY	National Institute for Communicable Diseases of the National Health Laboratory Service	Amoako DG et al
SouthAfrica/NICD-N33151/2022	EPI_ISL_10210425	AMPATH	National Institute for Communicable Diseases of the National Health Laboratory Service	Amoako DG et al
SouthAfrica/NICD-N33153/2022	EPI_ISL_10210426	AMPATH	National Institute for Communicable Diseases of the National Health Laboratory Service	Amoako DG et al
SouthAfrica/NICD-N33157/2022	EPI_ISL_10210427	AMPATH	National Institute for Communicable Diseases of the National Health Laboratory Service	Amoako DG et al
SouthAfrica/NICD-N33158/2022	EPI_ISL_10210428	AMPATH	National Institute for Communicable Diseases of the National Health Laboratory Service	Amoako DG et al
SouthAfrica/NICD-N33165/2022	EPI_ISL_10210429	AMPATH	National Institute for Communicable Diseases of the National Health Laboratory Service	Amoako DG et al
SouthAfrica/NICD-N33172/2022	EPI_ISL_10210430	AMPATH	National Institute for Communicable Diseases of the National Health Laboratory Service	Amoako DG et al
SouthAfrica/NICD-N33175/2022	EPI_ISL_10210431	AMPATH	National Institute for Communicable Diseases of the National Health Laboratory Service	Amoako DG et al
SouthAfrica/NICD-N33176/2022	EPI_ISL_10210432	AMPATH	National Institute for Communicable Diseases of the National Health Laboratory Service	Amoako DG et al
SouthAfrica/NICD-N33185/2022	EPI_ISL_10210433	AMPATH	National Institute for Communicable Diseases of the National Health Laboratory Service	Amoako DG et al
SouthAfrica/NICD-N33189/2022	EPI_ISL_10210434	AMPATH	National Institute for Communicable Diseases of the National Health Laboratory Service	Amoako DG et al
SouthAfrica/NICD-N33193/2022	EPI_ISL_10210435	AMPATH	National Institute for Communicable Diseases of the National Health Laboratory Service	Amoako DG et al
SouthAfrica/NICD-N33198/2022	EPI_ISL_10210436	AMPATH	National Institute for Communicable Diseases of the National Health Laboratory Service	Amoako DG et al
SouthAfrica/NICD-N33451/2022	EPI_ISL_10210438	AMPATH	National Institute for Communicable Diseases of the National Health Laboratory Service	Amoako DG et al
SouthAfrica/NICD-N33461/2022	EPI_ISL_10210440	AMPATH	National Institute for Communicable Diseases of the National Health Laboratory Service	Amoako DG et al
SouthAfrica/NICD-N33462/2022	EPI_ISL_10210441	AMPATH	National Institute for Communicable Diseases of the National Health Laboratory Service	Amoako DG et al
SouthAfrica/NICD-N33463/2022	EPI_ISL_10210442	AMPATH	National Institute for Communicable Diseases of the National Health Laboratory Service	Amoako DG et al
SouthAfrica/NICD-N33465/2022	EPI_ISL_10210443	AMPATH	National Institute for Communicable Diseases of the National Health Laboratory Service	Amoako DG et al
SouthAfrica/NICD-N33466/2022	EPI_ISL_10210444	AMPATH	National Institute for Communicable Diseases of the National Health Laboratory Service	Amoako DG et al
SouthAfrica/NICD-N33470/2022	EPI_ISL_10210445	AMPATH	National Institute for Communicable Diseases of the National Health Laboratory Service	Amoako DG et al
SouthAfrica/NICD-N33471/2022	EPI_ISL_10210446	AMPATH	National Institute for Communicable Diseases of the National Health Laboratory Service	Amoako DG et al
SouthAfrica/NICD-N33480/2022	EPI_ISL_10210447	AMPATH	National Institute for Communicable Diseases of the National Health Laboratory Service	Amoako DG et al
SouthAfrica/NICD-N33482/2022	EPI_ISL_10210448	AMPATH	National Institute for Communicable Diseases of the National Health Laboratory Service	Amoako DG et al
SouthAfrica/NICD-N33486/2022	EPI_ISL_10210449	AMPATH	National Institute for Communicable Diseases of the National Health Laboratory Service	Amoako DG et al
SouthAfrica/NICD-N33490/2022	EPI_ISL_10210450	AMPATH	National Institute for Communicable Diseases of the National Health Laboratory Service	Amoako DG et al
SouthAfrica/NICD-N32819/2022	EPI_ISL_10210296	VERMAAK	National Institute for Communicable Diseases of the National Health Laboratory Service	Amoako DG et al
SouthAfrica/NICD-N32836/2022	EPI_ISL_10210297	VERMAAK	National Institute for Communicable Diseases of the National Health Laboratory Service	Amoako DG et al
SouthAfrica/NICD-N33154/2022	EPI_ISL_10210421	AMPATH	National Institute for Communicable Diseases of the National Health Laboratory Service	Amoako DG et al
SouthAfrica/NICD-N33155/2022	EPI_ISL_10210422	AMPATH	National Institute for Communicable Diseases of the National Health Laboratory Service	Amoako DG et al
SouthAfrica/NICD-N33180/2022	EPI_ISL_10210423	AMPATH	National Institute for Communicable Diseases of the National Health Laboratory Service	Amoako DG et al
SouthAfrica/CERI-KRISP-K035593/2022	EPI_ISL_9991037	National Health Laboratory Services	CERI, Centre for Epidemic Response and Innvoation, Stellenbosch University and KRISP, KZN Research Innovation and Sequencing Platform, UKZN.	Mdlalose N et al
SouthAfrica/CERI-KRISP-K035594/2022	EPI_ISL_9991038	National Health Laboratory Services	CERI, Centre for Epidemic Response and Innvoation, Stellenbosch University and KRISP, KZN Research Innovation and Sequencing Platform, UKZN.	Mdlalose N et al
SouthAfrica/CERI-KRISP-K035582/2022	EPI_ISL_9991035	National Health Laboratory Services	CERI, Centre for Epidemic Response and Innvoation, Stellenbosch University and KRISP, KZN Research Innovation and Sequencing Platform, UKZN.	Mdlalose N et al
SouthAfrica/CERI-KRISP-K035553/2022	EPI_ISL_9991029	National Health Laboratory Services	CERI, Centre for Epidemic Response and Innvoation, Stellenbosch University and KRISP, KZN Research Innovation and Sequencing Platform, UKZN.	Mdlalose N et al
SouthAfrica/CERI-KRISP-K035564/2022	EPI_ISL_9991031	National Health Laboratory Services	CERI, Centre for Epidemic Response and Innvoation, Stellenbosch University and KRISP, KZN Research Innovation and Sequencing Platform, UKZN.	Mdlalose N et al
SouthAfrica/CERI-KRISP-K035568/2022	EPI_ISL_9991032	National Health Laboratory Services	CERI, Centre for Epidemic Response and Innvoation, Stellenbosch University and KRISP, KZN Research Innovation and Sequencing Platform, UKZN.	Mdlalose N et al
SouthAfrica/CERI-KRISP-K035569/2022	EPI_ISL_9991033	National Health Laboratory Services	CERI, Centre for Epidemic Response and Innvoation, Stellenbosch University and KRISP, KZN Research Innovation and Sequencing Platform, UKZN.	Mdlalose N et al
SouthAfrica/CERI-KRISP-K035562/2022	EPI_ISL_9991030	National Health Laboratory Services	CERI, Centre for Epidemic Response and Innvoation, Stellenbosch University and KRISP, KZN Research Innovation and Sequencing Platform, UKZN.	Mdlalose N et al
SouthAfrica/CERI-KRISP-K035579/2022	EPI_ISL_9991034	National Health Laboratory Services	CERI, Centre for Epidemic Response and Innvoation, Stellenbosch University and KRISP, KZN Research Innovation and Sequencing Platform, UKZN.	Mdlalose N et al
SouthAfrica/CERI-KRISP-K035583/2022	EPI_ISL_9991036	National Health Laboratory Services	CERI, Centre for Epidemic Response and Innvoation, Stellenbosch University and KRISP, KZN Research Innovation and Sequencing Platform, UKZN.	Mdlalose N et al
SouthAfrica/CERI-KRISP-K035525/2022	EPI_ISL_9957405	National Health Laboratory Service, Kwazulu-Natal, South Africa	CERI, Centre for Epidemic Response and Innovation, Stellenbosch University and KRISP, KZN Research Innovation and Sequencing Platform, UKZN.	Nokukhanya Mdlalose et al
SouthAfrica/CERI-KRISP-K035527/2022	EPI_ISL_9957406	National Health Laboratory Service, Kwazulu-Natal, South Africa	CERI, Centre for Epidemic Response and Innovation, Stellenbosch University and KRISP, KZN Research Innovation and Sequencing Platform, UKZN.	Nokukhanya Mdlalose et al
SouthAfrica/CERI-KRISP-K035529/2022	EPI_ISL_9957407	National Health Laboratory Service, Kwazulu-Natal, South Africa	CERI, Centre for Epidemic Response and Innovation, Stellenbosch University and KRISP, KZN Research Innovation and Sequencing Platform, UKZN.	Nokukhanya Mdlalose et al
SouthAfrica/CERI-KRISP-K035530/2022	EPI_ISL_9957408	National Health Laboratory Service, Kwazulu-Natal, South Africa	CERI, Centre for Epidemic Response and Innovation, Stellenbosch University and KRISP, KZN Research Innovation and Sequencing Platform, UKZN.	Nokukhanya Mdlalose et al
SouthAfrica/CERI-KRISP-K035531/2022	EPI_ISL_9957409	National Health Laboratory Service, Kwazulu-Natal, South Africa	CERI, Centre for Epidemic Response and Innovation, Stellenbosch University and KRISP, KZN Research Innovation and Sequencing Platform, UKZN.	Nokukhanya Mdlalose et al
SouthAfrica/CERI-KRISP-K035532/2022	EPI_ISL_9957410	National Health Laboratory Service, Kwazulu-Natal, South Africa	CERI, Centre for Epidemic Response and Innovation, Stellenbosch University and KRISP, KZN Research Innovation and Sequencing Platform, UKZN.	Nokukhanya Mdlalose et al
SouthAfrica/NICD-N33640/2022	EPI_ISL_9962739	Lumegen Labs	National Institute for Communicable Diseases of the National Health Laboratory Service	Amoako DG et al
SouthAfrica/NICD-N32420/2022	EPI_ISL_9962750	PORT ELIZABETH LABORATORY	National Institute for Communicable Diseases of the National Health Laboratory Service	Amoako DG et al
SouthAfrica/NICD-N32425/2022	EPI_ISL_9962755	PORT ELIZABETH LABORATORY	National Institute for Communicable Diseases of the National Health Laboratory Service	Amoako DG et al
SouthAfrica/NICD-N32427/2022	EPI_ISL_9962757	PORT ELIZABETH LABORATORY	National Institute for Communicable Diseases of the National Health Laboratory Service	Amoako DG et al
SouthAfrica/NICD-N32692/2022	EPI_ISL_9962908	VERMAAK	National Institute for Communicable Diseases of the National Health Laboratory Service	Amoako DG et al
SouthAfrica/NICD-N33511/2022	EPI_ISL_9963149	AMPATH	National Institute for Communicable Diseases of the National Health Laboratory Service	Amoako DG et al
SouthAfrica/NICD-N33515/2022	EPI_ISL_9963152	AMPATH	National Institute for Communicable Diseases of the National Health Laboratory Service	Amoako DG et al
SouthAfrica/NICD-N33635/2022	EPI_ISL_9962735	Lumegen Labs	National Institute for Communicable Diseases of the National Health Laboratory Service	Amoako DG et al
SouthAfrica/NICD-N33636/2022	EPI_ISL_9962736	Lumegen Labs	National Institute for Communicable Diseases of the National Health Laboratory Service	Amoako DG et al
SouthAfrica/NICD-N33638/2022	EPI_ISL_9962737	Lumegen Labs	National Institute for Communicable Diseases of the National Health Laboratory Service	Amoako DG et al
SouthAfrica/NICD-N32421/2022	EPI_ISL_9962751	PORT ELIZABETH LABORATORY	National Institute for Communicable Diseases of the National Health Laboratory Service	Amoako DG et al
SouthAfrica/NICD-N32423/2022	EPI_ISL_9962753	PORT ELIZABETH LABORATORY	National Institute for Communicable Diseases of the National Health Laboratory Service	Amoako DG et al
SouthAfrica/NICD-N32426/2022	EPI_ISL_9962756	PORT ELIZABETH LABORATORY	National Institute for Communicable Diseases of the National Health Laboratory Service	Amoako DG et al
SouthAfrica/NICD-N32428/2022	EPI_ISL_9962758	PORT ELIZABETH LABORATORY	National Institute for Communicable Diseases of the National Health Laboratory Service	Amoako DG et al
SouthAfrica/NICD-N32433/2022	EPI_ISL_9962763	PORT ELIZABETH LABORATORY	National Institute for Communicable Diseases of the National Health Laboratory Service	Amoako DG et al
SouthAfrica/NICD-N32435/2022	EPI_ISL_9962765	PORT ELIZABETH LABORATORY	National Institute for Communicable Diseases of the National Health Laboratory Service	Amoako DG et al
SouthAfrica/NICD-N32436/2022	EPI_ISL_9962766	PORT ELIZABETH LABORATORY	National Institute for Communicable Diseases of the National Health Laboratory Service	Amoako DG et al
SouthAfrica/NICD-N32629/2022	EPI_ISL_9962877	VERMAAK	National Institute for Communicable Diseases of the National Health Laboratory Service	Amoako DG et al
SouthAfrica/NICD-N32637/2022	EPI_ISL_9962884	VERMAAK	National Institute for Communicable Diseases of the National Health Laboratory Service	Amoako DG et al
SouthAfrica/NICD-N32638/2022	EPI_ISL_9962885	VERMAAK	National Institute for Communicable Diseases of the National Health Laboratory Service	Amoako DG et al
SouthAfrica/NICD-N32663/2022	EPI_ISL_9962901	VERMAAK	National Institute for Communicable Diseases of the National Health Laboratory Service	Amoako DG et al
SouthAfrica/NICD-N32429/2022	EPI_ISL_9962759	PORT ELIZABETH LABORATORY	National Institute for Communicable Diseases of the National Health Laboratory Service	Amoako DG et al
SouthAfrica/NICD-N32626/2022	EPI_ISL_9962874	VERMAAK	National Institute for Communicable Diseases of the National Health Laboratory Service	Amoako DG et al
SouthAfrica/NICD-N32606/2022	EPI_ISL_9962856	VERMAAK	National Institute for Communicable Diseases of the National Health Laboratory Service	Amoako DG et al
SouthAfrica/NICD-N32609/2022	EPI_ISL_9962858	VERMAAK	National Institute for Communicable Diseases of the National Health Laboratory Service	Amoako DG et al
SouthAfrica/NICD-N32611/2022	EPI_ISL_9962859	VERMAAK	National Institute for Communicable Diseases of the National Health Laboratory Service	Amoako DG et al
SouthAfrica/NICD-N32612/2022	EPI_ISL_9962860	VERMAAK	National Institute for Communicable Diseases of the National Health Laboratory Service	Amoako DG et al
SouthAfrica/NICD-N32614/2022	EPI_ISL_9962862	VERMAAK	National Institute for Communicable Diseases of the National Health Laboratory Service	Amoako DG et al
SouthAfrica/NICD-N32617/2022	EPI_ISL_9962865	VERMAAK	National Institute for Communicable Diseases of the National Health Laboratory Service	Amoako DG et al
SouthAfrica/NICD-N32619/2022	EPI_ISL_9962867	VERMAAK	National Institute for Communicable Diseases of the National Health Laboratory Service	Amoako DG et al
SouthAfrica/NICD-N32620/2022	EPI_ISL_9962868	VERMAAK	National Institute for Communicable Diseases of the National Health Laboratory Service	Amoako DG et al
SouthAfrica/NICD-N32623/2022	EPI_ISL_9962871	VERMAAK	National Institute for Communicable Diseases of the National Health Laboratory Service	Amoako DG et al
SouthAfrica/NICD-N32624/2022	EPI_ISL_9962872	VERMAAK	National Institute for Communicable Diseases of the National Health Laboratory Service	Amoako DG et al
SouthAfrica/NICD-N32625/2022	EPI_ISL_9962873	VERMAAK	National Institute for Communicable Diseases of the National Health Laboratory Service	Amoako DG et al
SouthAfrica/NICD-N32627/2022	EPI_ISL_9962875	VERMAAK	National Institute for Communicable Diseases of the National Health Laboratory Service	Amoako DG et al
SouthAfrica/NICD-N32628/2022	EPI_ISL_9962876	VERMAAK	National Institute for Communicable Diseases of the National Health Laboratory Service	Amoako DG et al
SouthAfrica/NICD-N32630/2022	EPI_ISL_9962878	VERMAAK	National Institute for Communicable Diseases of the National Health Laboratory Service	Amoako DG et al
SouthAfrica/NICD-N32631/2022	EPI_ISL_9962879	VERMAAK	National Institute for Communicable Diseases of the National Health Laboratory Service	Amoako DG et al
SouthAfrica/NICD-N32632/2022	EPI_ISL_9962880	VERMAAK	National Institute for Communicable Diseases of the National Health Laboratory Service	Amoako DG et al
SouthAfrica/NICD-N32633/2022	EPI_ISL_9962881	VERMAAK	National Institute for Communicable Diseases of the National Health Laboratory Service	Amoako DG et al
SouthAfrica/NICD-N32644/2022	EPI_ISL_9962890	VERMAAK	National Institute for Communicable Diseases of the National Health Laboratory Service	Amoako DG et al
SouthAfrica/NICD-N32646/2022	EPI_ISL_9962892	VERMAAK	National Institute for Communicable Diseases of the National Health Laboratory Service	Amoako DG et al
SouthAfrica/NICD-N33208/2022	EPI_ISL_9963015	AMPATH	National Institute for Communicable Diseases of the National Health Laboratory Service	Amoako DG et al
SouthAfrica/NICD-N33217/2022	EPI_ISL_9963022	AMPATH	National Institute for Communicable Diseases of the National Health Laboratory Service	Amoako DG et al
SouthAfrica/NICD-N33218/2022	EPI_ISL_9963023	AMPATH	National Institute for Communicable Diseases of the National Health Laboratory Service	Amoako DG et al
SouthAfrica/NICD-N33225/2022	EPI_ISL_9963029	AMPATH	National Institute for Communicable Diseases of the National Health Laboratory Service	Amoako DG et al
SouthAfrica/NICD-N33227/2022	EPI_ISL_9963031	AMPATH	National Institute for Communicable Diseases of the National Health Laboratory Service	Amoako DG et al
SouthAfrica/NICD-N33232/2022	EPI_ISL_9963035	AMPATH	National Institute for Communicable Diseases of the National Health Laboratory Service	Amoako DG et al
SouthAfrica/NICD-N32621/2022	EPI_ISL_9962869	VERMAAK	National Institute for Communicable Diseases of the National Health Laboratory Service	Amoako DG et al
SouthAfrica/NICD-N33586/2022	EPI_ISL_9963200	AMPATH	National Institute for Communicable Diseases of the National Health Laboratory Service	Amoako DG et al
SouthAfrica/NICD-N33590/2022	EPI_ISL_9963203	AMPATH	National Institute for Communicable Diseases of the National Health Laboratory Service	Amoako DG et al
SouthAfrica/NICD-N33600/2022	EPI_ISL_9963209	AMPATH	National Institute for Communicable Diseases of the National Health Laboratory Service	Amoako DG et al
SouthAfrica/NICD-N33601/2022	EPI_ISL_9963210	AMPATH	National Institute for Communicable Diseases of the National Health Laboratory Service	Amoako DG et al
SouthAfrica/NICD-N33603/2022	EPI_ISL_9963212	AMPATH	National Institute for Communicable Diseases of the National Health Laboratory Service	Amoako DG et al
SouthAfrica/NICD-N32613/2022	EPI_ISL_9962861	VERMAAK	National Institute for Communicable Diseases of the National Health Laboratory Service	Amoako DG et al
SouthAfrica/NICD-N32641/2022	EPI_ISL_9962888	VERMAAK	National Institute for Communicable Diseases of the National Health Laboratory Service	Amoako DG et al
SouthAfrica/NICD-N32647/2022	EPI_ISL_9962893	VERMAAK	National Institute for Communicable Diseases of the National Health Laboratory Service	Amoako DG et al
SouthAfrica/NICD-N33251/2022	EPI_ISL_9963046	AMPATH	National Institute for Communicable Diseases of the National Health Laboratory Service	Amoako DG et al
SouthAfrica/NICD-N33263/2022	EPI_ISL_9963053	AMPATH	National Institute for Communicable Diseases of the National Health Laboratory Service	Amoako DG et al
SouthAfrica/CERI-KRISP-K035543/2022	EPI_ISL_9957419	National Health Laboratory Service, Kwazulu-Natal, South Africa	CERI, Centre for Epidemic Response and Innovation, Stellenbosch University and KRISP, KZN Research Innovation and Sequencing Platform, UKZN.	Nokukhanya Mdlalose et al
SouthAfrica/CERI-KRISP-K035544/2022	EPI_ISL_9957420	National Health Laboratory Service, Kwazulu-Natal, South Africa	CERI, Centre for Epidemic Response and Innovation, Stellenbosch University and KRISP, KZN Research Innovation and Sequencing Platform, UKZN.	Nokukhanya Mdlalose et al
SouthAfrica/NICD-N32693/2022	EPI_ISL_9962910	VERMAAK	National Institute for Communicable Diseases of the National Health Laboratory Service	Amoako DG et al
SouthAfrica/NICD-N33518/2022	EPI_ISL_9963155	AMPATH	National Institute for Communicable Diseases of the National Health Laboratory Service	Amoako DG et al
SouthAfrica/NICD-N32419/2022	EPI_ISL_9962749	PORT ELIZABETH LABORATORY	National Institute for Communicable Diseases of the National Health Laboratory Service	Amoako DG et al
SouthAfrica/NICD-N32422/2022	EPI_ISL_9962752	PORT ELIZABETH LABORATORY	National Institute for Communicable Diseases of the National Health Laboratory Service	Amoako DG et al
SouthAfrica/NICD-N32424/2022	EPI_ISL_9962754	PORT ELIZABETH LABORATORY	National Institute for Communicable Diseases of the National Health Laboratory Service	Amoako DG et al
SouthAfrica/NICD-N32430/2022	EPI_ISL_9962760	PORT ELIZABETH LABORATORY	National Institute for Communicable Diseases of the National Health Laboratory Service	Amoako DG et al
SouthAfrica/NICD-N32432/2022	EPI_ISL_9962762	PORT ELIZABETH LABORATORY	National Institute for Communicable Diseases of the National Health Laboratory Service	Amoako DG et al
SouthAfrica/NICD-N32434/2022	EPI_ISL_9962764	PORT ELIZABETH LABORATORY	National Institute for Communicable Diseases of the National Health Laboratory Service	Amoako DG et al
SouthAfrica/NICD-N32639/2022	EPI_ISL_9962886	VERMAAK	National Institute for Communicable Diseases of the National Health Laboratory Service	Amoako DG et al
SouthAfrica/NICD-N32431/2022	EPI_ISL_9962761	PORT ELIZABETH LABORATORY	National Institute for Communicable Diseases of the National Health Laboratory Service	Amoako DG et al
SouthAfrica/NICD-N32607/2022	EPI_ISL_9962857	VERMAAK	National Institute for Communicable Diseases of the National Health Laboratory Service	Amoako DG et al
SouthAfrica/NICD-N32615/2022	EPI_ISL_9962863	VERMAAK	National Institute for Communicable Diseases of the National Health Laboratory Service	Amoako DG et al
SouthAfrica/NICD-N32616/2022	EPI_ISL_9962864	VERMAAK	National Institute for Communicable Diseases of the National Health Laboratory Service	Amoako DG et al
SouthAfrica/NICD-N32618/2022	EPI_ISL_9962866	VERMAAK	National Institute for Communicable Diseases of the National Health Laboratory Service	Amoako DG et al
SouthAfrica/NICD-N32622/2022	EPI_ISL_9962870	VERMAAK	National Institute for Communicable Diseases of the National Health Laboratory Service	Amoako DG et al
SouthAfrica/NICD-N32636/2022	EPI_ISL_9962883	VERMAAK	National Institute for Communicable Diseases of the National Health Laboratory Service	Amoako DG et al
SouthAfrica/NICD-N32645/2022	EPI_ISL_9962891	VERMAAK	National Institute for Communicable Diseases of the National Health Laboratory Service	Amoako DG et al
SouthAfrica/NICD-N32640/2022	EPI_ISL_9962887	VERMAAK	National Institute for Communicable Diseases of the National Health Laboratory Service	Amoako DG et al
SouthAfrica/NICD-N32643/2022	EPI_ISL_9962889	VERMAAK	National Institute for Communicable Diseases of the National Health Laboratory Service	Amoako DG et al
SouthAfrica/CERI-KRISP-K035547/2022	EPI_ISL_9957421	National Health Laboratory Service, Kwazulu-Natal, South Africa	CERI, Centre for Epidemic Response and Innovation, Stellenbosch University and KRISP, KZN Research Innovation and Sequencing Platform, UKZN.	Nokukhanya Mdlalose et al
SouthAfrica/CERI-KRISP-K035533/2022	EPI_ISL_9957411	National Health Laboratory Service, Kwazulu-Natal, South Africa	CERI, Centre for Epidemic Response and Innovation, Stellenbosch University and KRISP, KZN Research Innovation and Sequencing Platform, UKZN.	Nokukhanya Mdlalose et al
SouthAfrica/CERI-KRISP-K035534/2022	EPI_ISL_9957412	National Health Laboratory Service, Kwazulu-Natal, South Africa	CERI, Centre for Epidemic Response and Innovation, Stellenbosch University and KRISP, KZN Research Innovation and Sequencing Platform, UKZN.	Nokukhanya Mdlalose et al
SouthAfrica/CERI-KRISP-K035535/2022	EPI_ISL_9957413	National Health Laboratory Service, Kwazulu-Natal, South Africa	CERI, Centre for Epidemic Response and Innovation, Stellenbosch University and KRISP, KZN Research Innovation and Sequencing Platform, UKZN.	Nokukhanya Mdlalose et al
SouthAfrica/CERI-KRISP-K035537/2022	EPI_ISL_9957414	National Health Laboratory Service, Kwazulu-Natal, South Africa	CERI, Centre for Epidemic Response and Innovation, Stellenbosch University and KRISP, KZN Research Innovation and Sequencing Platform, UKZN.	Nokukhanya Mdlalose et al
SouthAfrica/CERI-KRISP-K035538/2022	EPI_ISL_9957415	National Health Laboratory Service, Kwazulu-Natal, South Africa	CERI, Centre for Epidemic Response and Innovation, Stellenbosch University and KRISP, KZN Research Innovation and Sequencing Platform, UKZN.	Nokukhanya Mdlalose et al
SouthAfrica/CERI-KRISP-K035539/2022	EPI_ISL_9957416	National Health Laboratory Service, Kwazulu-Natal, South Africa	CERI, Centre for Epidemic Response and Innovation, Stellenbosch University and KRISP, KZN Research Innovation and Sequencing Platform, UKZN.	Nokukhanya Mdlalose et al
SouthAfrica/CERI-KRISP-K035540/2022	EPI_ISL_9957417	National Health Laboratory Service, Kwazulu-Natal, South Africa	CERI, Centre for Epidemic Response and Innovation, Stellenbosch University and KRISP, KZN Research Innovation and Sequencing Platform, UKZN.	Nokukhanya Mdlalose et al
SouthAfrica/NICD-N32922/2022	EPI_ISL_9962939	AMPATH	National Institute for Communicable Diseases of the National Health Laboratory Service	Amoako DG et al
SouthAfrica/NICD-N32924/2022	EPI_ISL_9962940	AMPATH	National Institute for Communicable Diseases of the National Health Laboratory Service	Amoako DG et al
SouthAfrica/NICD-N32930/2022	EPI_ISL_9962941	AMPATH	National Institute for Communicable Diseases of the National Health Laboratory Service	Amoako DG et al
SouthAfrica/NICD-N32931/2022	EPI_ISL_9962943	AMPATH	National Institute for Communicable Diseases of the National Health Laboratory Service	Amoako DG et al
SouthAfrica/NICD-N32938/2022	EPI_ISL_9962946	AMPATH	National Institute for Communicable Diseases of the National Health Laboratory Service	Amoako DG et al
SouthAfrica/NICD-N32941/2022	EPI_ISL_9962948	AMPATH	National Institute for Communicable Diseases of the National Health Laboratory Service	Amoako DG et al
SouthAfrica/NICD-N32946/2022	EPI_ISL_9962949	AMPATH	National Institute for Communicable Diseases of the National Health Laboratory Service	Amoako DG et al
SouthAfrica/NICD-N32949/2022	EPI_ISL_9962951	AMPATH	National Institute for Communicable Diseases of the National Health Laboratory Service	Amoako DG et al
SouthAfrica/NICD-N32954/2022	EPI_ISL_9962953	AMPATH	National Institute for Communicable Diseases of the National Health Laboratory Service	Amoako DG et al
SouthAfrica/NICD-N32957/2022	EPI_ISL_9962954	AMPATH	National Institute for Communicable Diseases of the National Health Laboratory Service	Amoako DG et al
SouthAfrica/NICD-N32958/2022	EPI_ISL_9962955	AMPATH	National Institute for Communicable Diseases of the National Health Laboratory Service	Amoako DG et al
SouthAfrica/NICD-N33055/2022	EPI_ISL_9963013	AMPATH	National Institute for Communicable Diseases of the National Health Laboratory Service	Amoako DG et al
SouthAfrica/NICD-N32499/2022	EPI_ISL_9962808	KIMBERLEY LABORATORY	National Institute for Communicable Diseases of the National Health Laboratory Service	Amoako DG et al
SouthAfrica/NICD-N32940/2022	EPI_ISL_9962947	AMPATH	National Institute for Communicable Diseases of the National Health Laboratory Service	Amoako DG et al
SouthAfrica/CERI-KRISP-K035541/2022	EPI_ISL_9957418	National Health Laboratory Service, Kwazulu-Natal, South Africa	CERI, Centre for Epidemic Response and Innovation, Stellenbosch University and KRISP, KZN Research Innovation and Sequencing Platform, UKZN.	Nokukhanya Mdlalose et al
SouthAfrica/NICD-N33512/2022	EPI_ISL_9963150	AMPATH	National Institute for Communicable Diseases of the National Health Laboratory Service	Amoako DG et al
SouthAfrica/NICD-N32668/2022	EPI_ISL_9962902	VERMAAK	National Institute for Communicable Diseases of the National Health Laboratory Service	Amoako DG et al
SouthAfrica/NICD-N32947/2022	EPI_ISL_9962950	AMPATH	National Institute for Communicable Diseases of the National Health Laboratory Service	Amoako DG et al
SouthAfrica/NICD-N33513/2022	EPI_ISL_9963151	AMPATH	National Institute for Communicable Diseases of the National Health Laboratory Service	Amoako DG et al
SouthAfrica/NICD-N33517/2022	EPI_ISL_9963154	AMPATH	National Institute for Communicable Diseases of the National Health Laboratory Service	Amoako DG et al
SouthAfrica/NICD-N33519/2022	EPI_ISL_9963156	AMPATH	National Institute for Communicable Diseases of the National Health Laboratory Service	Amoako DG et al
SouthAfrica/NICD-N33520/2022	EPI_ISL_9963157	AMPATH	National Institute for Communicable Diseases of the National Health Laboratory Service	Amoako DG et al
SouthAfrica/NICD-N33523/2022	EPI_ISL_9963158	AMPATH	National Institute for Communicable Diseases of the National Health Laboratory Service	Amoako DG et al
SouthAfrica/NICD-N33516/2022	EPI_ISL_9963153	AMPATH	National Institute for Communicable Diseases of the National Health Laboratory Service	Amoako DG et al
SouthAfrica/NICD-N33633/2022	EPI_ISL_9962733	Lumegen Labs	National Institute for Communicable Diseases of the National Health Laboratory Service	Amoako DG et al
SouthAfrica/NICD-N33634/2022	EPI_ISL_9962734	Lumegen Labs	National Institute for Communicable Diseases of the National Health Laboratory Service	Amoako DG et al
SouthAfrica/NICD-N33639/2022	EPI_ISL_9962738	Lumegen Labs	National Institute for Communicable Diseases of the National Health Laboratory Service	Amoako DG et al
SouthAfrica/NICD-N32634/2022	EPI_ISL_9962882	VERMAAK	National Institute for Communicable Diseases of the National Health Laboratory Service	Amoako DG et al
SouthAfrica/NICD-N32648/2022	EPI_ISL_9962894	VERMAAK	National Institute for Communicable Diseases of the National Health Laboratory Service	Amoako DG et al
SouthAfrica/NICD-N32669/2022	EPI_ISL_9962903	VERMAAK	National Institute for Communicable Diseases of the National Health Laboratory Service	Amoako DG et al
SouthAfrica/NICD-N32672/2022	EPI_ISL_9962904	VERMAAK	National Institute for Communicable Diseases of the National Health Laboratory Service	Amoako DG et al
SouthAfrica/NICD-N32673/2022	EPI_ISL_9962905	VERMAAK	National Institute for Communicable Diseases of the National Health Laboratory Service	Amoako DG et al
SouthAfrica/NICD-N33626/2022	EPI_ISL_9962728	Lumegen Labs	National Institute for Communicable Diseases of the National Health Laboratory Service	Amoako DG et al
SouthAfrica/NICD-N33627/2022	EPI_ISL_9962729	Lumegen Labs	National Institute for Communicable Diseases of the National Health Laboratory Service	Amoako DG et al
SouthAfrica/NICD-N33628/2022	EPI_ISL_9962730	Lumegen Labs	National Institute for Communicable Diseases of the National Health Laboratory Service	Amoako DG et al
SouthAfrica/NICD-N33629/2022	EPI_ISL_9962731	Lumegen Labs	National Institute for Communicable Diseases of the National Health Laboratory Service	Amoako DG et al
SouthAfrica/NICD-N33631/2022	EPI_ISL_9962732	Lumegen Labs	National Institute for Communicable Diseases of the National Health Laboratory Service	Amoako DG et al
SouthAfrica/NICD-N32496/2022	EPI_ISL_9962807	KIMBERLEY LABORATORY	National Institute for Communicable Diseases of the National Health Laboratory Service	Amoako DG et al
SouthAfrica/NICD-N32505/2022	EPI_ISL_9962809	KIMBERLEY LABORATORY	National Institute for Communicable Diseases of the National Health Laboratory Service	Amoako DG et al
SouthAfrica/NICD-N33588/2022	EPI_ISL_9963201	AMPATH	National Institute for Communicable Diseases of the National Health Laboratory Service	Amoako DG et al
SouthAfrica/NICD-N32694/2022	EPI_ISL_9962911	VERMAAK	National Institute for Communicable Diseases of the National Health Laboratory Service	Amoako DG et al
SouthAfrica/NICD-N33223/2022	EPI_ISL_9963027	AMPATH	National Institute for Communicable Diseases of the National Health Laboratory Service	Amoako DG et al
SouthAfrica/NICD-N33224/2022	EPI_ISL_9963028	AMPATH	National Institute for Communicable Diseases of the National Health Laboratory Service	Amoako DG et al
SouthAfrica/NICD-N33229/2022	EPI_ISL_9963033	AMPATH	National Institute for Communicable Diseases of the National Health Laboratory Service	Amoako DG et al
SouthAfrica/NICD-N33230/2022	EPI_ISL_9963034	AMPATH	National Institute for Communicable Diseases of the National Health Laboratory Service	Amoako DG et al
SouthAfrica/NICD-N33236/2022	EPI_ISL_9963037	AMPATH	National Institute for Communicable Diseases of the National Health Laboratory Service	Amoako DG et al
SouthAfrica/NICD-N33240/2022	EPI_ISL_9963039	AMPATH	National Institute for Communicable Diseases of the National Health Laboratory Service	Amoako DG et al
SouthAfrica/NICD-N33241/2022	EPI_ISL_9963040	AMPATH	National Institute for Communicable Diseases of the National Health Laboratory Service	Amoako DG et al
SouthAfrica/NICD-N33246/2022	EPI_ISL_9963043	AMPATH	National Institute for Communicable Diseases of the National Health Laboratory Service	Amoako DG et al
SouthAfrica/NICD-N33261/2022	EPI_ISL_9963052	AMPATH	National Institute for Communicable Diseases of the National Health Laboratory Service	Amoako DG et al
SouthAfrica/NICD-N32652/2022	EPI_ISL_9962895	VERMAAK	National Institute for Communicable Diseases of the National Health Laboratory Service	Amoako DG et al
SouthAfrica/NICD-N33589/2022	EPI_ISL_9963202	AMPATH	National Institute for Communicable Diseases of the National Health Laboratory Service	Amoako DG et al
SouthAfrica/NICD-N33591/2022	EPI_ISL_9963204	AMPATH	National Institute for Communicable Diseases of the National Health Laboratory Service	Amoako DG et al
SouthAfrica/NICD-N33592/2022	EPI_ISL_9963205	AMPATH	National Institute for Communicable Diseases of the National Health Laboratory Service	Amoako DG et al
SouthAfrica/NICD-N33596/2022	EPI_ISL_9963206	AMPATH	National Institute for Communicable Diseases of the National Health Laboratory Service	Amoako DG et al
SouthAfrica/NICD-N33597/2022	EPI_ISL_9963207	AMPATH	National Institute for Communicable Diseases of the National Health Laboratory Service	Amoako DG et al
SouthAfrica/NICD-N33598/2022	EPI_ISL_9963208	AMPATH	National Institute for Communicable Diseases of the National Health Laboratory Service	Amoako DG et al
SouthAfrica/NICD-N33602/2022	EPI_ISL_9963211	AMPATH	National Institute for Communicable Diseases of the National Health Laboratory Service	Amoako DG et al
SouthAfrica/NICD-N32657/2022	EPI_ISL_9962897	VERMAAK	National Institute for Communicable Diseases of the National Health Laboratory Service	Amoako DG et al
SouthAfrica/NICD-N32661/2022	EPI_ISL_9962900	VERMAAK	National Institute for Communicable Diseases of the National Health Laboratory Service	Amoako DG et al
SouthAfrica/NICD-N32676/2022	EPI_ISL_9962906	VERMAAK	National Institute for Communicable Diseases of the National Health Laboratory Service	Amoako DG et al
SouthAfrica/NHLS-UCT-GS-AX46/2022	EPI_ISL_9882182	Groote Schuur Hospital wc GSH	NHLS/UCT	Arash Iranzadeh et al
SouthAfrica/CERI-KRISP-K035794/2022	EPI_ISL_9851806	CAPRISA	CERI, Centre for Epidemic Response and Innvoation, Stellenbosch University and KRISP, KZN Research Innovation and Sequencing Platform, UKZN.	Samsunder N et al
SouthAfrica/NCV526/2022	EPI_ISL_9877972	National Health Laboratory Services, Virology	National Health Laboratory Services, Virology	Kathleen Subramoney et al
SouthAfrica/NCV524/2022	EPI_ISL_9877963	National Health Laboratory Services, Virology	National Health Laboratory Services, Virology	Kathleen Subramoney et al
SouthAfrica/NCV518/2022	EPI_ISL_9877958	National Health Laboratory Services, Virology	National Health Laboratory Services, Virology	Kathleen Subramoney et al
SouthAfrica/NHLS-UCT-GP-N732/2022	EPI_ISL_9871032	Van Rhynsdorp Clinic wc VRD	NHLS/UCT	Arash Iranzadeh et al
SouthAfrica/CERI-KRISP-K035783/2022	EPI_ISL_9851799	CAPRISA	CERI, Centre for Epidemic Response and Innvoation, Stellenbosch University and KRISP, KZN Research Innovation and Sequencing Platform, UKZN.	Samsunder N et al
SouthAfrica/CERI-KRISP-K035784/2022	EPI_ISL_9851800	CAPRISA	CERI, Centre for Epidemic Response and Innvoation, Stellenbosch University and KRISP, KZN Research Innovation and Sequencing Platform, UKZN.	Samsunder N et al
SouthAfrica/NCV506/2022	EPI_ISL_9877980	National Health Laboratory Services, Virology	National Health Laboratory Services, Virology	Kathleen Subramoney et al
SouthAfrica/NCV514/2022	EPI_ISL_9877956	National Health Laboratory Services, Virology	National Health Laboratory Services, Virology	Kathleen Subramoney et al
SouthAfrica/NHLS-UCT-GP-N668/2022	EPI_ISL_9871021	DP Marais Hospital wc DPM	NHLS/UCT	Arash Iranzadeh et al
SouthAfrica/NHLS-UCT-GP-N741/2022	EPI_ISL_9871034	Barrydale Clinic wc BDH	NHLS/UCT	Arash Iranzadeh et al
SouthAfrica/NHLS-UCT-GS-AY55/2022	EPI_ISL_9871054	Groote Schuur Hospital wc GSH	NHLS/UCT	Arash Iranzadeh et al
SouthAfrica/NCV507/2022	EPI_ISL_9877960	National Health Laboratory Services, Virology	National Health Laboratory Services, Virology	Kathleen Subramoney et al
SouthAfrica/CERI-KRISP-K035782/2022	EPI_ISL_9851798	CAPRISA	CERI, Centre for Epidemic Response and Innvoation, Stellenbosch University and KRISP, KZN Research Innovation and Sequencing Platform, UKZN.	Samsunder N et al
SouthAfrica/NHLS-UCT-GP-N655/2022	EPI_ISL_9871016	Montagu Clinic wc MGH	NHLS/UCT	Arash Iranzadeh et al
SouthAfrica/NHLS-UCT-GP-N658/2022	EPI_ISL_9871017	Swellendam PHC Clinic wc SHC	NHLS/UCT	Arash Iranzadeh et al
SouthAfrica/NHLS-UCT-GP-N659/2022	EPI_ISL_9871018	Riviersonderend Clinic wc RSE	NHLS/UCT	Arash Iranzadeh et al
SouthAfrica/NHLS-UCT-GP-N664/2022	EPI_ISL_9871019	Moorreesburg Clinic wc MRB	NHLS/UCT	Arash Iranzadeh et al
SouthAfrica/CERI-KRISP-K035772/2022	EPI_ISL_9851790	CAPRISA	CERI, Centre for Epidemic Response and Innvoation, Stellenbosch University and KRISP, KZN Research Innovation and Sequencing Platform, UKZN.	Samsunder N et al
SouthAfrica/CERI-KRISP-K035776/2022	EPI_ISL_9851793	CAPRISA	CERI, Centre for Epidemic Response and Innvoation, Stellenbosch University and KRISP, KZN Research Innovation and Sequencing Platform, UKZN.	Samsunder N et al
SouthAfrica/CERI-KRISP-K035777/2022	EPI_ISL_9851794	CAPRISA	CERI, Centre for Epidemic Response and Innvoation, Stellenbosch University and KRISP, KZN Research Innovation and Sequencing Platform, UKZN.	Samsunder N et al
SouthAfrica/CERI-KRISP-K035778/2022	EPI_ISL_9851795	CAPRISA	CERI, Centre for Epidemic Response and Innvoation, Stellenbosch University and KRISP, KZN Research Innovation and Sequencing Platform, UKZN.	Samsunder N et al
SouthAfrica/CERI-KRISP-K035805/2022	EPI_ISL_9851813	AHRI	CERI, Centre for Epidemic Response and Innvoation, Stellenbosch University and KRISP, KZN Research Innovation and Sequencing Platform, UKZN.	Sigal A et al
SouthAfrica/NHLS-UCT-GP-N637/2022	EPI_ISL_9871015	Worcester Hospital wc WOC	NHLS/UCT	Arash Iranzadeh et al
SouthAfrica/NHLS-UCT-GP-N665/2022	EPI_ISL_9871020	Mamre CDC wc MRC	NHLS/UCT	Arash Iranzadeh et al
SouthAfrica/NHLS-UCT-GS-AX47/2022	EPI_ISL_9871038	Groote Schuur Hospital wc GSH	NHLS/UCT	Arash Iranzadeh et al
SouthAfrica/NHLS-UCT-GS-AY43/2022	EPI_ISL_9871052	Mitchells Plain Hospital wc MPH	NHLS/UCT	Arash Iranzadeh et al
SouthAfrica/NHLS-UCT-GS-AY44/2022	EPI_ISL_9871053	Mitchells Plain Hospital wc MPH	NHLS/UCT	Arash Iranzadeh et al
SouthAfrica/NHLS-UCT-GP-N626/2022	EPI_ISL_9871013	Du Noon CDC wc DNC	NHLS/UCT	Arash Iranzadeh et al
SouthAfrica/NHLS-UCT-GP-N726/2022	EPI_ISL_9871025	Malmesbury Corr Centre wc MAZ	NHLS/UCT	Arash Iranzadeh et al
SouthAfrica/NHLS-UCT-GP-N727/2022	EPI_ISL_9871026	Klawer Clinic wc KCH	NHLS/UCT	Arash Iranzadeh et al
SouthAfrica/NHLS-UCT-GP-N729/2022	EPI_ISL_9871028	Caledon Hospital wc CLD	NHLS/UCT	Arash Iranzadeh et al
SouthAfrica/NHLS-UCT-GP-N731/2022	EPI_ISL_9871031	Hanover Park CHC wc HPH	NHLS/UCT	Arash Iranzadeh et al
SouthAfrica/NHLS-UCT-GP-N734/2022	EPI_ISL_9871033	Heideveld CDC wc HVP	NHLS/UCT	Arash Iranzadeh et al
SouthAfrica/NHLS-UCT-GP-N730/2022	EPI_ISL_9871029	Swartland Hospital wc SWA	NHLS/UCT	Arash Iranzadeh et al
SouthAfrica/NCV503/2022	EPI_ISL_9877955	National Health Laboratory Services, Virology	National Health Laboratory Services, Virology	Kathleen Subramoney et al
SouthAfrica/NHLS-UCT-GS-AY27/2022	EPI_ISL_9871049	Kwanokuthula CDC wc KWA	NHLS/UCT	Arash Iranzadeh et al
SouthAfrica/NHLS-UCT-GP-N728/2022	EPI_ISL_9871027	Wellington CDC wc WHC	NHLS/UCT	Arash Iranzadeh et al
SouthAfrica/NHLS-UCT-GS-AY17/2022	EPI_ISL_9871045	Thembalethu CDC wc THC	NHLS/UCT	Arash Iranzadeh et al
SouthAfrica/NHLS-UCT-GS-AY20/2022	EPI_ISL_9871046	D'Almeida Clinic wc DAL	NHLS/UCT	Arash Iranzadeh et al
SouthAfrica/NHLS-UCT-GS-AY21/2022	EPI_ISL_9871047	Albertinia Clinic wc AAP	NHLS/UCT	Arash Iranzadeh et al
SouthAfrica/NHLS-UCT-GS-AX92/2022	EPI_ISL_9871042	Pacaltsdorp Clinic wc PAC	NHLS/UCT	Arash Iranzadeh et al
SouthAfrica/NHLS-UCT-GS-AX93/2022	EPI_ISL_9871043	Pacaltsdorp Clinic wc PAC	NHLS/UCT	Arash Iranzadeh et al
SouthAfrica/NHLS-UCT-GS-AY03/2022	EPI_ISL_9871044	Alma CDC wc AHC	NHLS/UCT	Arash Iranzadeh et al
SouthAfrica/NCV525/2022	EPI_ISL_9877967	National Health Laboratory Services, Virology	National Health Laboratory Services, Virology	Kathleen Subramoney et al
SouthAfrica/NCV511/2022	EPI_ISL_9877970	National Health Laboratory Services, Virology	National Health Laboratory Services, Virology	Kathleen Subramoney et al
SouthAfrica/NCV516/2022	EPI_ISL_9877976	National Health Laboratory Services, Virology	National Health Laboratory Services, Virology	Kathleen Subramoney et al
SouthAfrica/CERI-KRISP-K035785/2022	EPI_ISL_9851801	CAPRISA	CERI, Centre for Epidemic Response and Innvoation, Stellenbosch University and KRISP, KZN Research Innovation and Sequencing Platform, UKZN.	Samsunder N et al
SouthAfrica/CERI-KRISP-K035809/2022	EPI_ISL_9851814	AHRI	CERI, Centre for Epidemic Response and Innvoation, Stellenbosch University and KRISP, KZN Research Innovation and Sequencing Platform, UKZN.	Sigal A et al
SouthAfrica/NCV505/2022	EPI_ISL_9877979	National Health Laboratory Services, Virology	National Health Laboratory Services, Virology	Kathleen Subramoney et al
SouthAfrica/NCV508/2022	EPI_ISL_9877951	National Health Laboratory Services, Virology	National Health Laboratory Services, Virology	Kathleen Subramoney et al
SouthAfrica/NHLS-UCT-GP-N669/2022	EPI_ISL_9871022	DP Marais Hospital wc DPM	NHLS/UCT	Arash Iranzadeh et al
SouthAfrica/NCV504/2022	EPI_ISL_9877965	National Health Laboratory Services, Virology	National Health Laboratory Services, Virology	Kathleen Subramoney et al
SouthAfrica/CERI-KRISP-K035781/2022	EPI_ISL_9851797	CAPRISA	CERI, Centre for Epidemic Response and Innvoation, Stellenbosch University and KRISP, KZN Research Innovation and Sequencing Platform, UKZN.	Samsunder N et al
SouthAfrica/NHLS-UCT-LA-Z841/2022	EPI_ISL_9871072	Lancet	NHLS/UCT	Arash Iranzadeh et al
SouthAfrica/NHLS-UCT-LA-Z842/2022	EPI_ISL_9871073	Lancet	NHLS/UCT	Arash Iranzadeh et al
SouthAfrica/NHLS-UCT-GS-AY25/2022	EPI_ISL_9871048	Still Bay Sat Clinic wc SFV	NHLS/UCT	Arash Iranzadeh et al
SouthAfrica/CERI-KRISP-K035773/2022	EPI_ISL_9851791	CAPRISA	CERI, Centre for Epidemic Response and Innvoation, Stellenbosch University and KRISP, KZN Research Innovation and Sequencing Platform, UKZN.	Samsunder N et al
SouthAfrica/CERI-KRISP-K035774/2022	EPI_ISL_9851792	CAPRISA	CERI, Centre for Epidemic Response and Innvoation, Stellenbosch University and KRISP, KZN Research Innovation and Sequencing Platform, UKZN.	Samsunder N et al
SouthAfrica/CERI-KRISP-K035779/2022	EPI_ISL_9851796	CAPRISA	CERI, Centre for Epidemic Response and Innvoation, Stellenbosch University and KRISP, KZN Research Innovation and Sequencing Platform, UKZN.	Samsunder N et al
SouthAfrica/NHLS-UCT-LA-Z838/2022	EPI_ISL_9871069	Lancet	NHLS/UCT	Arash Iranzadeh et al
SouthAfrica/NHLS-UCT-LA-Z839/2022	EPI_ISL_9871070	Lancet	NHLS/UCT	Arash Iranzadeh et al
SouthAfrica/NHLS-UCT-LA-Z840/2022	EPI_ISL_9871071	Lancet	NHLS/UCT	Arash Iranzadeh et al
SouthAfrica/NHLS-UCT-LA-Z843/2022	EPI_ISL_9871074	Lancet	NHLS/UCT	Arash Iranzadeh et al
SouthAfrica/CERI-KRISP-K035767/2022	EPI_ISL_9851786	CAPRISA	CERI, Centre for Epidemic Response and Innvoation, Stellenbosch University and KRISP, KZN Research Innovation and Sequencing Platform, UKZN.	Samsunder N et al
SouthAfrica/CERI-KRISP-K035769/2022	EPI_ISL_9851787	CAPRISA	CERI, Centre for Epidemic Response and Innvoation, Stellenbosch University and KRISP, KZN Research Innovation and Sequencing Platform, UKZN.	Samsunder N et al
SouthAfrica/CERI-KRISP-K035770/2022	EPI_ISL_9851788	CAPRISA	CERI, Centre for Epidemic Response and Innvoation, Stellenbosch University and KRISP, KZN Research Innovation and Sequencing Platform, UKZN.	Samsunder N et al
SouthAfrica/CERI-KRISP-K035771/2022	EPI_ISL_9851789	CAPRISA	CERI, Centre for Epidemic Response and Innvoation, Stellenbosch University and KRISP, KZN Research Innovation and Sequencing Platform, UKZN.	Samsunder N et al
SouthAfrica/NHLS-UCT-GP-N630/2022	EPI_ISL_9871014	Vredendal Hospital wc VRE	NHLS/UCT	Arash Iranzadeh et al
SouthAfrica/NHLS-UCT-GP-N725/2022	EPI_ISL_9871024	Riebeeck Kasteel Clinic wc RKC	NHLS/UCT	Arash Iranzadeh et al
SouthAfrica/NHLS-UCT-GS-AX17/2022	EPI_ISL_9871037	Groote Schuur Hospital wc GSH	NHLS/UCT	Arash Iranzadeh et al
SouthAfrica/NHLS-UCT-GS-AY29/2022	EPI_ISL_9871050	2 Military Hospital wc MAA	NHLS/UCT	Arash Iranzadeh et al
SouthAfrica/SU-NHLS_4047/2022	EPI_ISL_9712068	Division of Medical Virology, National Health Laboratory Service (NHLS), Tygerberg Hospital / Stellenbosch University	Division of Medical Virology, National Health Laboratory Service (NHLS), Tygerberg Hospital / Stellenbosch University	Jean Maritz et al
SouthAfrica/SU-NHLS_4054/2022	EPI_ISL_9712075	Division of Medical Virology, National Health Laboratory Service (NHLS), Tygerberg Hospital / Stellenbosch University	Division of Medical Virology, National Health Laboratory Service (NHLS), Tygerberg Hospital / Stellenbosch University	Jean Maritz et al
SouthAfrica/SU-NHLS_4055/2022	EPI_ISL_9712076	Division of Medical Virology, National Health Laboratory Service (NHLS), Tygerberg Hospital / Stellenbosch University	Division of Medical Virology, National Health Laboratory Service (NHLS), Tygerberg Hospital / Stellenbosch University	Jean Maritz et al
SouthAfrica/SU-NHLS_4056/2022	EPI_ISL_9712077	Division of Medical Virology, National Health Laboratory Service (NHLS), Tygerberg Hospital / Stellenbosch University	Division of Medical Virology, National Health Laboratory Service (NHLS), Tygerberg Hospital / Stellenbosch University	Jean Maritz et al
SouthAfrica/SU-NHLS_4046/2022	EPI_ISL_9712067	Division of Medical Virology, National Health Laboratory Service (NHLS), Tygerberg Hospital / Stellenbosch University	Division of Medical Virology, National Health Laboratory Service (NHLS), Tygerberg Hospital / Stellenbosch University	Jean Maritz et al
SouthAfrica/SU-NHLS_4049/2022	EPI_ISL_9712070	Division of Medical Virology, National Health Laboratory Service (NHLS), Tygerberg Hospital / Stellenbosch University	Division of Medical Virology, National Health Laboratory Service (NHLS), Tygerberg Hospital / Stellenbosch University	Jean Maritz et al
SouthAfrica/SU-NHLS_4050/2022	EPI_ISL_9712071	Division of Medical Virology, National Health Laboratory Service (NHLS), Tygerberg Hospital / Stellenbosch University	Division of Medical Virology, National Health Laboratory Service (NHLS), Tygerberg Hospital / Stellenbosch University	Jean Maritz et al
SouthAfrica/SU-NHLS_4051/2022	EPI_ISL_9712072	Division of Medical Virology, National Health Laboratory Service (NHLS), Tygerberg Hospital / Stellenbosch University	Division of Medical Virology, National Health Laboratory Service (NHLS), Tygerberg Hospital / Stellenbosch University	Jean Maritz et al
SouthAfrica/SU-NHLS_4052/2022	EPI_ISL_9712073	Division of Medical Virology, National Health Laboratory Service (NHLS), Tygerberg Hospital / Stellenbosch University	Division of Medical Virology, National Health Laboratory Service (NHLS), Tygerberg Hospital / Stellenbosch University	Jean Maritz et al
SouthAfrica/SU-NHLS_4053/2022	EPI_ISL_9712074	Division of Medical Virology, National Health Laboratory Service (NHLS), Tygerberg Hospital / Stellenbosch University	Division of Medical Virology, National Health Laboratory Service (NHLS), Tygerberg Hospital / Stellenbosch University	Jean Maritz et al
SouthAfrica/SU-NHLS_4057/2022	EPI_ISL_9712078	Division of Medical Virology, National Health Laboratory Service (NHLS), Tygerberg Hospital / Stellenbosch University	Division of Medical Virology, National Health Laboratory Service (NHLS), Tygerberg Hospital / Stellenbosch University	Jean Maritz et al
SouthAfrica/NICD-N33306/2022	EPI_ISL_9679611	LANCET	National Institute for Communicable Diseases of the National Health Laboratory Service	Amoako DG et al
SouthAfrica/NICD-N32959/2022	EPI_ISL_9679684	AMPATH	National Institute for Communicable Diseases of the National Health Laboratory Service	Amoako DG et al
SouthAfrica/NICD-N32963/2022	EPI_ISL_9679688	AMPATH	National Institute for Communicable Diseases of the National Health Laboratory Service	Amoako DG et al
SouthAfrica/NICD-N32863/2022	EPI_ISL_9679659	VERMAAK	National Institute for Communicable Diseases of the National Health Laboratory Service	Amoako DG et al
SouthAfrica/NICD-N32874/2022	EPI_ISL_9679665	VERMAAK	National Institute for Communicable Diseases of the National Health Laboratory Service	Amoako DG et al
SouthAfrica/NICD-R00725/2022	EPI_ISL_9686152	Eastridge clinic	National Institute for Communicable Diseases of the National Health Laboratory Service	Amoako DG et al
SouthAfrica/NICD-N32847/2022	EPI_ISL_9679651	VERMAAK	National Institute for Communicable Diseases of the National Health Laboratory Service	Amoako DG et al
SouthAfrica/NICD-N32889/2022	EPI_ISL_9679673	VERMAAK	National Institute for Communicable Diseases of the National Health Laboratory Service	Amoako DG et al
SouthAfrica/NICD-R00770/2022	EPI_ISL_9686156	Mapulaneng hospital	National Institute for Communicable Diseases of the National Health Laboratory Service	Amoako DG et al
SouthAfrica/NICD-R00768/2022	EPI_ISL_9686155	Edendale hospital	National Institute for Communicable Diseases of the National Health Laboratory Service	Amoako DG et al
SouthAfrica/NICD-R00875/2022	EPI_ISL_9686157	Tintswalo Hospital	National Institute for Communicable Diseases of the National Health Laboratory Service	Amoako DG et al
SouthAfrica/NICD-N33307/2022	EPI_ISL_9679612	LANCET	National Institute for Communicable Diseases of the National Health Laboratory Service	Amoako DG et al
SouthAfrica/NICD-N33308/2022	EPI_ISL_9679613	LANCET	National Institute for Communicable Diseases of the National Health Laboratory Service	Amoako DG et al
SouthAfrica/NICD-N33305/2022	EPI_ISL_9679610	LANCET	National Institute for Communicable Diseases of the National Health Laboratory Service	Amoako DG et al
SouthAfrica/NICD-N32962/2022	EPI_ISL_9679687	AMPATH	National Institute for Communicable Diseases of the National Health Laboratory Service	Amoako DG et al
SouthAfrica/NICD-N32837/2022	EPI_ISL_9679647	VERMAAK	National Institute for Communicable Diseases of the National Health Laboratory Service	Amoako DG et al
SouthAfrica/NICD-N32848/2022	EPI_ISL_9679652	VERMAAK	National Institute for Communicable Diseases of the National Health Laboratory Service	Amoako DG et al
SouthAfrica/NICD-N32859/2022	EPI_ISL_9679658	VERMAAK	National Institute for Communicable Diseases of the National Health Laboratory Service	Amoako DG et al
SouthAfrica/NICD-N32864/2022	EPI_ISL_9679660	VERMAAK	National Institute for Communicable Diseases of the National Health Laboratory Service	Amoako DG et al
SouthAfrica/NICD-N32887/2022	EPI_ISL_9679672	VERMAAK	National Institute for Communicable Diseases of the National Health Laboratory Service	Amoako DG et al
SouthAfrica/NICD-N32506/2022	EPI_ISL_9679626	KIMBERLEY LABORATORY	National Institute for Communicable Diseases of the National Health Laboratory Service	Amoako DG et al
SouthAfrica/NICD-N32851/2022	EPI_ISL_9679654	VERMAAK	National Institute for Communicable Diseases of the National Health Laboratory Service	Amoako DG et al
SouthAfrica/NICD-N32866/2022	EPI_ISL_9679662	VERMAAK	National Institute for Communicable Diseases of the National Health Laboratory Service	Amoako DG et al
SouthAfrica/NICD-N32867/2022	EPI_ISL_9679663	VERMAAK	National Institute for Communicable Diseases of the National Health Laboratory Service	Amoako DG et al
SouthAfrica/NICD-N32870/2022	EPI_ISL_9679664	VERMAAK	National Institute for Communicable Diseases of the National Health Laboratory Service	Amoako DG et al
SouthAfrica/NICD-N32876/2022	EPI_ISL_9679666	VERMAAK	National Institute for Communicable Diseases of the National Health Laboratory Service	Amoako DG et al
SouthAfrica/NICD-N32877/2022	EPI_ISL_9679667	VERMAAK	National Institute for Communicable Diseases of the National Health Laboratory Service	Amoako DG et al
SouthAfrica/NICD-N32883/2022	EPI_ISL_9679669	VERMAAK	National Institute for Communicable Diseases of the National Health Laboratory Service	Amoako DG et al
SouthAfrica/NICD-N32890/2022	EPI_ISL_9679674	VERMAAK	National Institute for Communicable Diseases of the National Health Laboratory Service	Amoako DG et al
SouthAfrica/NICD-N32892/2022	EPI_ISL_9679676	VERMAAK	National Institute for Communicable Diseases of the National Health Laboratory Service	Amoako DG et al
SouthAfrica/NICD-N32842/2022	EPI_ISL_9679649	VERMAAK	National Institute for Communicable Diseases of the National Health Laboratory Service	Amoako DG et al
SouthAfrica/NICD-N32865/2022	EPI_ISL_9679661	VERMAAK	National Institute for Communicable Diseases of the National Health Laboratory Service	Amoako DG et al
SouthAfrica/NICD-N32878/2022	EPI_ISL_9679668	VERMAAK	National Institute for Communicable Diseases of the National Health Laboratory Service	Amoako DG et al
SouthAfrica/NICD-N32886/2022	EPI_ISL_9679671	VERMAAK	National Institute for Communicable Diseases of the National Health Laboratory Service	Amoako DG et al
SouthAfrica/NICD-N32891/2022	EPI_ISL_9679675	VERMAAK	National Institute for Communicable Diseases of the National Health Laboratory Service	Amoako DG et al
SouthAfrica/NICD-N32893/2022	EPI_ISL_9679677	VERMAAK	National Institute for Communicable Diseases of the National Health Laboratory Service	Amoako DG et al
SouthAfrica/NICD-N32845/2022	EPI_ISL_9679650	VERMAAK	National Institute for Communicable Diseases of the National Health Laboratory Service	Amoako DG et al
SouthAfrica/NICD-N32849/2022	EPI_ISL_9679653	VERMAAK	National Institute for Communicable Diseases of the National Health Laboratory Service	Amoako DG et al
SouthAfrica/NICD-N32858/2022	EPI_ISL_9679657	VERMAAK	National Institute for Communicable Diseases of the National Health Laboratory Service	Amoako DG et al
SouthAfrica/NICD-N32885/2022	EPI_ISL_9679670	VERMAAK	National Institute for Communicable Diseases of the National Health Laboratory Service	Amoako DG et al
SouthAfrica/UFS-VIRO-NGS-ONT030222NB23/2022	EPI_ISL_9662357	NHLS Universitas Academic	UFS Virology	PA Bester et al
SouthAfrica/UFS-VIRO-NGS-ONT030222NB82/2022	EPI_ISL_9662354	NHLS Universitas Academic	UFS Virology	PA Bester et al
SouthAfrica/UFS-VIRO-NGS-ONT030222NB94/2022	EPI_ISL_9662355	NHLS Universitas Academic	UFS Virology	PA Bester et al
SouthAfrica/UFS-VIRO-NGS-ONT030222NB09/2022	EPI_ISL_9662341	NHLS Universitas Academic	UFS Virology	PA Bester et al
SouthAfrica/UFS-VIRO-NGS-ONT030222NB11/2022	EPI_ISL_9662356	NHLS Universitas Academic	UFS Virology	PA Bester et al
SouthAfrica/UFS-VIRO-NGS-ONT030222NB48/2022	EPI_ISL_9662363	NHLS Universitas Academic	UFS Virology	PA Bester et al
SouthAfrica/UFS-VIRO-NGS-ONT030222NB79/2022	EPI_ISL_9662332	NHLS Universitas Academic	UFS Virology	PA Bester et al
SouthAfrica/UFS-VIRO-NGS-ONT030222NB92/2022	EPI_ISL_9662340	NHLS Universitas Academic	UFS Virology	PA Bester et al
SouthAfrica/UFS-VIRO-NGS-ONT030222NB33/2022	EPI_ISL_9662343	NHLS Universitas Academic	UFS Virology	PA Bester et al
SouthAfrica/UFS-VIRO-NGS-ONT030222NB46/2022	EPI_ISL_9662351	NHLS Universitas Academic	UFS Virology	PA Bester et al
SouthAfrica/UFS-VIRO-NGS-ONT030222NB72/2022	EPI_ISL_9662364	NHLS Universitas Academic	UFS Virology	PA Bester et al
SouthAfrica/UFS-VIRO-NGS-ONT030222NB10/2022	EPI_ISL_9662348	NHLS Universitas Academic	UFS Virology	PA Bester et al
SouthAfrica/UFS-VIRO-NGS-ONT030222NB22/2022	EPI_ISL_9662349	NHLS Universitas Academic	UFS Virology	PA Bester et al
SouthAfrica/UFS-VIRO-NGS-ONT030222NB57/2022	EPI_ISL_9662345	NHLS Universitas Academic	UFS Virology	PA Bester et al
SouthAfrica/UFS-VIRO-NGS-ONT030222NB81/2022	EPI_ISL_9662347	NHLS Universitas Academic	UFS Virology	PA Bester et al
SouthAfrica/UFS-VIRO-NGS-ONT030222NB80/2022	EPI_ISL_9662339	NHLS Universitas Academic	UFS Virology	PA Bester et al
SouthAfrica/UFS-VIRO-NGS-ONT030222NB45/2022	EPI_ISL_9662344	NHLS Universitas Academic	UFS Virology	PA Bester et al
SouthAfrica/UFS-VIRO-NGS-ONT030222NB67/2022	EPI_ISL_9662331	NHLS Universitas Academic	UFS Virology	PA Bester et al
SouthAfrica/UFS-VIRO-NGS-ONT030222NB69/2022	EPI_ISL_9662346	NHLS Universitas Academic	UFS Virology	PA Bester et al
SouthAfrica/UFS-VIRO-NGS-ONT030222NB58/2022	EPI_ISL_9662352	NHLS Universitas Academic	UFS Virology	PA Bester et al
SouthAfrica/UFS-VIRO-NGS-ONT030222NB70/2022	EPI_ISL_9662353	NHLS Universitas Academic	UFS Virology	PA Bester et al
SouthAfrica/SU-NHLS_3911/2022	EPI_ISL_9413789	Division of Medical Virology, National Health Laboratory Service (NHLS), Tygerberg Hospital / Stellenbosch University	Division of Medical Virology, National Health Laboratory Service (NHLS), Tygerberg Hospital / Stellenbosch University	Susan Engelbrecht et al
SouthAfrica/SU-NHLS_3937/2022	EPI_ISL_9413811	Division of Medical Virology, National Health Laboratory Service (NHLS), Tygerberg Hospital / Stellenbosch University	Division of Medical Virology, National Health Laboratory Service (NHLS), Tygerberg Hospital / Stellenbosch University	Susan Engelbrecht et al
SouthAfrica/SU-NHLS_3936/2022	EPI_ISL_9413810	Division of Medical Virology, National Health Laboratory Service (NHLS), Tygerberg Hospital / Stellenbosch University	Division of Medical Virology, National Health Laboratory Service (NHLS), Tygerberg Hospital / Stellenbosch University	Susan Engelbrecht et al
SouthAfrica/SU-NHLS_3938/2022	EPI_ISL_9413812	Division of Medical Virology, National Health Laboratory Service (NHLS), Tygerberg Hospital / Stellenbosch University	Division of Medical Virology, National Health Laboratory Service (NHLS), Tygerberg Hospital / Stellenbosch University	Susan Engelbrecht et al
SouthAfrica/NCV446/2022	EPI_ISL_9413690	National Health Laboratory Services, Virology	National Health Laboratory Services, Virology	Kathleen Subramoney et al
SouthAfrica/SU-NHLS_3931/2022	EPI_ISL_9413806	Division of Medical Virology, National Health Laboratory Service (NHLS), Tygerberg Hospital / Stellenbosch University	Division of Medical Virology, National Health Laboratory Service (NHLS), Tygerberg Hospital / Stellenbosch University	Susan Engelbrecht et al
SouthAfrica/SU-NHLS_3932/2022	EPI_ISL_9413807	Division of Medical Virology, National Health Laboratory Service (NHLS), Tygerberg Hospital / Stellenbosch University	Division of Medical Virology, National Health Laboratory Service (NHLS), Tygerberg Hospital / Stellenbosch University	Susan Engelbrecht et al
SouthAfrica/SU-NHLS_3940/2022	EPI_ISL_9413814	PathCare, Cape Town	Division of Medical Virology, National Health Laboratory Service (NHLS), Tygerberg Hospital / Stellenbosch University	Jean Maritz et al
SouthAfrica/SU-NHLS_3941/2022	EPI_ISL_9413815	PathCare, Cape Town	Division of Medical Virology, National Health Laboratory Service (NHLS), Tygerberg Hospital / Stellenbosch University	Jean Maritz et al
SouthAfrica/SU-NHLS_3947/2022	EPI_ISL_9413821	PathCare, Cape Town	Division of Medical Virology, National Health Laboratory Service (NHLS), Tygerberg Hospital / Stellenbosch University	Jean Maritz et al
SouthAfrica/SU-NHLS_3954/2022	EPI_ISL_9413828	PathCare, Cape Town	Division of Medical Virology, National Health Laboratory Service (NHLS), Tygerberg Hospital / Stellenbosch University	Jean Maritz et al
SouthAfrica/SU-NHLS_3955/2022	EPI_ISL_9413829	PathCare, Cape Town	Division of Medical Virology, National Health Laboratory Service (NHLS), Tygerberg Hospital / Stellenbosch University	Jean Maritz et al
SouthAfrica/SU-NHLS_3960/2022	EPI_ISL_9413837	PathCare, Cape Town	Division of Medical Virology, National Health Laboratory Service (NHLS), Tygerberg Hospital / Stellenbosch University	Jean Maritz et al
SouthAfrica/SU-NHLS_3961/2022	EPI_ISL_9413838	PathCare, Cape Town	Division of Medical Virology, National Health Laboratory Service (NHLS), Tygerberg Hospital / Stellenbosch University	Jean Maritz et al
SouthAfrica/SU-NHLS_3964/2022	EPI_ISL_9413841	PathCare, Cape Town	Division of Medical Virology, National Health Laboratory Service (NHLS), Tygerberg Hospital / Stellenbosch University	Jean Maritz et al
SouthAfrica/NCV430/2022	EPI_ISL_9413684	National Health Laboratory Services, Virology	National Health Laboratory Services, Virology	Kathleen Subramoney et al
SouthAfrica/NCV432/2022	EPI_ISL_9413686	National Health Laboratory Services, Virology	National Health Laboratory Services, Virology	Kathleen Subramoney et al
SouthAfrica/NICD-N30304/2022	EPI_ISL_9402125	LANCET	National Institute for Communicable Diseases of the National Health Laboratory Service	Amoako DG et al
SouthAfrica/NICD-N30305/2022	EPI_ISL_9402126	LANCET	National Institute for Communicable Diseases of the National Health Laboratory Service	Amoako DG et al
SouthAfrica/NICD-N30309/2022	EPI_ISL_9402130	LANCET	National Institute for Communicable Diseases of the National Health Laboratory Service	Amoako DG et al
SouthAfrica/SU-NHLS_3924/2022	EPI_ISL_9413799	Division of Medical Virology, National Health Laboratory Service (NHLS), Tygerberg Hospital / Stellenbosch University	Division of Medical Virology, National Health Laboratory Service (NHLS), Tygerberg Hospital / Stellenbosch University	Susan Engelbrecht et al
SouthAfrica/SU-NHLS_3926/2022	EPI_ISL_9413801	Division of Medical Virology, National Health Laboratory Service (NHLS), Tygerberg Hospital / Stellenbosch University	Division of Medical Virology, National Health Laboratory Service (NHLS), Tygerberg Hospital / Stellenbosch University	Susan Engelbrecht et al
SouthAfrica/SU-NHLS_3927/2022	EPI_ISL_9413802	Division of Medical Virology, National Health Laboratory Service (NHLS), Tygerberg Hospital / Stellenbosch University	Division of Medical Virology, National Health Laboratory Service (NHLS), Tygerberg Hospital / Stellenbosch University	Susan Engelbrecht et al
SouthAfrica/SU-NHLS_3928/2022	EPI_ISL_9413803	Division of Medical Virology, National Health Laboratory Service (NHLS), Tygerberg Hospital / Stellenbosch University	Division of Medical Virology, National Health Laboratory Service (NHLS), Tygerberg Hospital / Stellenbosch University	Susan Engelbrecht et al
SouthAfrica/SU-NHLS_3929/2022	EPI_ISL_9413804	Division of Medical Virology, National Health Laboratory Service (NHLS), Tygerberg Hospital / Stellenbosch University	Division of Medical Virology, National Health Laboratory Service (NHLS), Tygerberg Hospital / Stellenbosch University	Susan Engelbrecht et al
SouthAfrica/SU-NHLS_3942/2022	EPI_ISL_9413816	PathCare, Cape Town	Division of Medical Virology, National Health Laboratory Service (NHLS), Tygerberg Hospital / Stellenbosch University	Jean Maritz et al
SouthAfrica/SU-NHLS_3944/2022	EPI_ISL_9413818	PathCare, Cape Town	Division of Medical Virology, National Health Laboratory Service (NHLS), Tygerberg Hospital / Stellenbosch University	Jean Maritz et al
SouthAfrica/SU-NHLS_3945/2022	EPI_ISL_9413819	PathCare, Cape Town	Division of Medical Virology, National Health Laboratory Service (NHLS), Tygerberg Hospital / Stellenbosch University	Jean Maritz et al
SouthAfrica/SU-NHLS_3951/2022	EPI_ISL_9413825	PathCare, Cape Town	Division of Medical Virology, National Health Laboratory Service (NHLS), Tygerberg Hospital / Stellenbosch University	Jean Maritz et al
SouthAfrica/SU-NHLS_3957/2022	EPI_ISL_9413834	PathCare, Cape Town	Division of Medical Virology, National Health Laboratory Service (NHLS), Tygerberg Hospital / Stellenbosch University	Jean Maritz et al
SouthAfrica/SU-NHLS_3962/2022	EPI_ISL_9413839	PathCare, Cape Town	Division of Medical Virology, National Health Laboratory Service (NHLS), Tygerberg Hospital / Stellenbosch University	Jean Maritz et al
SouthAfrica/NCV428/2022	EPI_ISL_9413682	National Health Laboratory Services, Virology	National Health Laboratory Services, Virology	Kathleen Subramoney et al
SouthAfrica/NICD-N30316/2022	EPI_ISL_9402137	LANCET	National Institute for Communicable Diseases of the National Health Laboratory Service	Amoako DG et al
SouthAfrica/NICD-N30313/2022	EPI_ISL_9402134	LANCET	National Institute for Communicable Diseases of the National Health Laboratory Service	Amoako DG et al
SouthAfrica/SU-NHLS_3943/2022	EPI_ISL_9413817	PathCare, Cape Town	Division of Medical Virology, National Health Laboratory Service (NHLS), Tygerberg Hospital / Stellenbosch University	Jean Maritz et al
SouthAfrica/SU-NHLS_3953/2022	EPI_ISL_9413827	PathCare, Cape Town	Division of Medical Virology, National Health Laboratory Service (NHLS), Tygerberg Hospital / Stellenbosch University	Jean Maritz et al
SouthAfrica/SU-NHLS_3959/2022	EPI_ISL_9413836	PathCare, Cape Town	Division of Medical Virology, National Health Laboratory Service (NHLS), Tygerberg Hospital / Stellenbosch University	Jean Maritz et al
SouthAfrica/NICD-N30311/2022	EPI_ISL_9402132	LANCET	National Institute for Communicable Diseases of the National Health Laboratory Service	Amoako DG et al
SouthAfrica/SU-NHLS_3939/2022	EPI_ISL_9413813	PathCare, Cape Town	Division of Medical Virology, National Health Laboratory Service (NHLS), Tygerberg Hospital / Stellenbosch University	Jean Maritz et al
SouthAfrica/SU-NHLS_3948/2022	EPI_ISL_9413822	PathCare, Cape Town	Division of Medical Virology, National Health Laboratory Service (NHLS), Tygerberg Hospital / Stellenbosch University	Jean Maritz et al
SouthAfrica/SU-NHLS_3956/2022	EPI_ISL_9413830	PathCare, Cape Town	Division of Medical Virology, National Health Laboratory Service (NHLS), Tygerberg Hospital / Stellenbosch University	Jean Maritz et al
SouthAfrica/NICD-N30317/2022	EPI_ISL_9402138	LANCET	National Institute for Communicable Diseases of the National Health Laboratory Service	Amoako DG et al
SouthAfrica/NICD-N30319/2022	EPI_ISL_9402140	LANCET	National Institute for Communicable Diseases of the National Health Laboratory Service	Amoako DG et al
SouthAfrica/NICD-N30320/2022	EPI_ISL_9402141	LANCET	National Institute for Communicable Diseases of the National Health Laboratory Service	Amoako DG et al
SouthAfrica/NICD-N30312/2022	EPI_ISL_9402133	LANCET	National Institute for Communicable Diseases of the National Health Laboratory Service	Amoako DG et al
SouthAfrica/SU-NHLS_3935/2022	EPI_ISL_9413809	Division of Medical Virology, National Health Laboratory Service (NHLS), Tygerberg Hospital / Stellenbosch University	Division of Medical Virology, National Health Laboratory Service (NHLS), Tygerberg Hospital / Stellenbosch University	Susan Engelbrecht et al
SouthAfrica/NCV449/2022	EPI_ISL_9413691	National Health Laboratory Services, Virology	National Health Laboratory Services, Virology	Kathleen Subramoney et al
SouthAfrica/SU-NHLS_3933/2022	EPI_ISL_9413808	Division of Medical Virology, National Health Laboratory Service (NHLS), Tygerberg Hospital / Stellenbosch University	Division of Medical Virology, National Health Laboratory Service (NHLS), Tygerberg Hospital / Stellenbosch University	Susan Engelbrecht et al
SouthAfrica/SU-NHLS_3946/2022	EPI_ISL_9413820	PathCare, Cape Town	Division of Medical Virology, National Health Laboratory Service (NHLS), Tygerberg Hospital / Stellenbosch University	Jean Maritz et al
SouthAfrica/SU-NHLS_3963/2022	EPI_ISL_9413840	PathCare, Cape Town	Division of Medical Virology, National Health Laboratory Service (NHLS), Tygerberg Hospital / Stellenbosch University	Jean Maritz et al
SouthAfrica/NCV429/2022	EPI_ISL_9413683	National Health Laboratory Services, Virology	National Health Laboratory Services, Virology	Kathleen Subramoney et al
SouthAfrica/NCV433/2022	EPI_ISL_9413687	National Health Laboratory Services, Virology	National Health Laboratory Services, Virology	Kathleen Subramoney et al
SouthAfrica/NCV434/2022	EPI_ISL_9413688	National Health Laboratory Services, Virology	National Health Laboratory Services, Virology	Kathleen Subramoney et al
SouthAfrica/NCV436/2022	EPI_ISL_9413689	National Health Laboratory Services, Virology	National Health Laboratory Services, Virology	Kathleen Subramoney et al
SouthAfrica/NICD-N30301/2022	EPI_ISL_9402122	LANCET	National Institute for Communicable Diseases of the National Health Laboratory Service	Amoako DG et al
SouthAfrica/NICD-N30303/2022	EPI_ISL_9402124	LANCET	National Institute for Communicable Diseases of the National Health Laboratory Service	Amoako DG et al
SouthAfrica/NICD-N30308/2022	EPI_ISL_9402129	LANCET	National Institute for Communicable Diseases of the National Health Laboratory Service	Amoako DG et al
SouthAfrica/NICD-N30310/2022	EPI_ISL_9402131	LANCET	National Institute for Communicable Diseases of the National Health Laboratory Service	Amoako DG et al
SouthAfrica/SU-NHLS_3923/2022	EPI_ISL_9413798	Division of Medical Virology, National Health Laboratory Service (NHLS), Tygerberg Hospital / Stellenbosch University	Division of Medical Virology, National Health Laboratory Service (NHLS), Tygerberg Hospital / Stellenbosch University	Susan Engelbrecht et al
SouthAfrica/SU-NHLS_3925/2022	EPI_ISL_9413800	Division of Medical Virology, National Health Laboratory Service (NHLS), Tygerberg Hospital / Stellenbosch University	Division of Medical Virology, National Health Laboratory Service (NHLS), Tygerberg Hospital / Stellenbosch University	Susan Engelbrecht et al
SouthAfrica/SU-NHLS_3930/2022	EPI_ISL_9413805	Division of Medical Virology, National Health Laboratory Service (NHLS), Tygerberg Hospital / Stellenbosch University	Division of Medical Virology, National Health Laboratory Service (NHLS), Tygerberg Hospital / Stellenbosch University	Susan Engelbrecht et al
SouthAfrica/SU-NHLS_3949/2022	EPI_ISL_9413823	PathCare, Cape Town	Division of Medical Virology, National Health Laboratory Service (NHLS), Tygerberg Hospital / Stellenbosch University	Jean Maritz et al
SouthAfrica/SU-NHLS_3950/2022	EPI_ISL_9413824	PathCare, Cape Town	Division of Medical Virology, National Health Laboratory Service (NHLS), Tygerberg Hospital / Stellenbosch University	Jean Maritz et al
SouthAfrica/SU-NHLS_3952/2022	EPI_ISL_9413826	PathCare, Cape Town	Division of Medical Virology, National Health Laboratory Service (NHLS), Tygerberg Hospital / Stellenbosch University	Jean Maritz et al
SouthAfrica/SU-NHLS_3958/2022	EPI_ISL_9413835	PathCare, Cape Town	Division of Medical Virology, National Health Laboratory Service (NHLS), Tygerberg Hospital / Stellenbosch University	Jean Maritz et al
SouthAfrica/NCV431/2022	EPI_ISL_9413685	National Health Laboratory Services, Virology	National Health Laboratory Services, Virology	Kathleen Subramoney et al
SouthAfrica/NICD-N30318/2022	EPI_ISL_9402139	LANCET	National Institute for Communicable Diseases of the National Health Laboratory Service	Amoako DG et al
SouthAfrica/SU-NHLS_3855/2022	EPI_ISL_9139270	Division of Medical Virology, National Health Laboratory Service (NHLS), Tygerberg Hospital / Stellenbosch University	Division of Medical Virology, National Health Laboratory Service (NHLS), Tygerberg Hospital / Stellenbosch University	Susan Engelbrecht et al
SouthAfrica/SU-NHLS_3864/2022	EPI_ISL_9139251	Division of Medical Virology, National Health Laboratory Service (NHLS), Tygerberg Hospital / Stellenbosch University	Division of Medical Virology, National Health Laboratory Service (NHLS), Tygerberg Hospital / Stellenbosch University	Susan Engelbrecht et al
SouthAfrica/SU-NHLS_3868/2022	EPI_ISL_9139291	Division of Medical Virology, National Health Laboratory Service (NHLS), Tygerberg Hospital / Stellenbosch University	Division of Medical Virology, National Health Laboratory Service (NHLS), Tygerberg Hospital / Stellenbosch University	Susan Engelbrecht et al
SouthAfrica/SU-NHLS_3869/2022	EPI_ISL_9139293	Division of Medical Virology, National Health Laboratory Service (NHLS), Tygerberg Hospital / Stellenbosch University	Division of Medical Virology, National Health Laboratory Service (NHLS), Tygerberg Hospital / Stellenbosch University	Susan Engelbrecht et al
SouthAfrica/SU-NHLS_3874/2022	EPI_ISL_9139271	Division of Medical Virology, National Health Laboratory Service (NHLS), Tygerberg Hospital / Stellenbosch University	Division of Medical Virology, National Health Laboratory Service (NHLS), Tygerberg Hospital / Stellenbosch University	Susan Engelbrecht et al
SouthAfrica/SU-NHLS_3876/2022	EPI_ISL_9139287	Division of Medical Virology, National Health Laboratory Service (NHLS), Tygerberg Hospital / Stellenbosch University	Division of Medical Virology, National Health Laboratory Service (NHLS), Tygerberg Hospital / Stellenbosch University	Susan Engelbrecht et al
SouthAfrica/SU-NHLS_3853/2022	EPI_ISL_9139297	Division of Medical Virology, National Health Laboratory Service (NHLS), Tygerberg Hospital / Stellenbosch University	Division of Medical Virology, National Health Laboratory Service (NHLS), Tygerberg Hospital / Stellenbosch University	Susan Engelbrecht et al
SouthAfrica/SU-NHLS_3857/2022	EPI_ISL_9139250	Division of Medical Virology, National Health Laboratory Service (NHLS), Tygerberg Hospital / Stellenbosch University	Division of Medical Virology, National Health Laboratory Service (NHLS), Tygerberg Hospital / Stellenbosch University	Susan Engelbrecht et al
SouthAfrica/SU-NHLS_3858/2022	EPI_ISL_9139286	Division of Medical Virology, National Health Laboratory Service (NHLS), Tygerberg Hospital / Stellenbosch University	Division of Medical Virology, National Health Laboratory Service (NHLS), Tygerberg Hospital / Stellenbosch University	Susan Engelbrecht et al
SouthAfrica/SU-NHLS_3863/2022	EPI_ISL_9139292	Division of Medical Virology, National Health Laboratory Service (NHLS), Tygerberg Hospital / Stellenbosch University	Division of Medical Virology, National Health Laboratory Service (NHLS), Tygerberg Hospital / Stellenbosch University	Susan Engelbrecht et al
SouthAfrica/SU-NHLS_3843/2022	EPI_ISL_9139278	Division of Medical Virology, National Health Laboratory Service (NHLS), Tygerberg Hospital / Stellenbosch University	Division of Medical Virology, National Health Laboratory Service (NHLS), Tygerberg Hospital / Stellenbosch University	Susan Engelbrecht et al
SouthAfrica/SU-NHLS_3851/2022	EPI_ISL_9139282	Division of Medical Virology, National Health Laboratory Service (NHLS), Tygerberg Hospital / Stellenbosch University	Division of Medical Virology, National Health Laboratory Service (NHLS), Tygerberg Hospital / Stellenbosch University	Susan Engelbrecht et al
SouthAfrica/SU-NHLS_3877/2022	EPI_ISL_9139255	Division of Medical Virology, National Health Laboratory Service (NHLS), Tygerberg Hospital / Stellenbosch University	Division of Medical Virology, National Health Laboratory Service (NHLS), Tygerberg Hospital / Stellenbosch University	Susan Engelbrecht et al
SouthAfrica/SU-NHLS_3862/2022	EPI_ISL_9139263	Division of Medical Virology, National Health Laboratory Service (NHLS), Tygerberg Hospital / Stellenbosch University	Division of Medical Virology, National Health Laboratory Service (NHLS), Tygerberg Hospital / Stellenbosch University	Susan Engelbrecht et al
SouthAfrica/SU-NHLS_3848/2022	EPI_ISL_9139269	Division of Medical Virology, National Health Laboratory Service (NHLS), Tygerberg Hospital / Stellenbosch University	Division of Medical Virology, National Health Laboratory Service (NHLS), Tygerberg Hospital / Stellenbosch University	Susan Engelbrecht et al
SouthAfrica/SU-NHLS_3856/2022	EPI_ISL_9139259	Division of Medical Virology, National Health Laboratory Service (NHLS), Tygerberg Hospital / Stellenbosch University	Division of Medical Virology, National Health Laboratory Service (NHLS), Tygerberg Hospital / Stellenbosch University	Susan Engelbrecht et al
SouthAfrica/SU-NHLS_3866/2022	EPI_ISL_9139261	Division of Medical Virology, National Health Laboratory Service (NHLS), Tygerberg Hospital / Stellenbosch University	Division of Medical Virology, National Health Laboratory Service (NHLS), Tygerberg Hospital / Stellenbosch University	Susan Engelbrecht et al
SouthAfrica/SU-NHLS_3867/2022	EPI_ISL_9139303	Division of Medical Virology, National Health Laboratory Service (NHLS), Tygerberg Hospital / Stellenbosch University	Division of Medical Virology, National Health Laboratory Service (NHLS), Tygerberg Hospital / Stellenbosch University	Susan Engelbrecht et al
SouthAfrica/SU-NHLS_3859/2022	EPI_ISL_9139302	Division of Medical Virology, National Health Laboratory Service (NHLS), Tygerberg Hospital / Stellenbosch University	Division of Medical Virology, National Health Laboratory Service (NHLS), Tygerberg Hospital / Stellenbosch University	Susan Engelbrecht et al
SouthAfrica/SU-NHLS_3844/2022	EPI_ISL_9139260	Division of Medical Virology, National Health Laboratory Service (NHLS), Tygerberg Hospital / Stellenbosch University	Division of Medical Virology, National Health Laboratory Service (NHLS), Tygerberg Hospital / Stellenbosch University	Susan Engelbrecht et al
SouthAfrica/SU-NHLS_3849/2022	EPI_ISL_9139300	Division of Medical Virology, National Health Laboratory Service (NHLS), Tygerberg Hospital / Stellenbosch University	Division of Medical Virology, National Health Laboratory Service (NHLS), Tygerberg Hospital / Stellenbosch University	Susan Engelbrecht et al
hCoV-19/SouthAfrica/NICD-N35236/2022	EPI_ISL_11542287	AMPATH	National Institute for Communicable Diseases of the National Health Laboratory Service	Amoako DG, Everatt J, Kekana D, Scheepers C, Mohale T, Ntuli N, Mahlangu B, Mnguni A, Ismail A, Bhiman JN, Wolter N
hCoV-19/SouthAfrica/NICD-N30972/2022	EPI_ISL_12212521	Port Elizabeth Laboratory	National Institute for Communicable Diseases of the National Health Laboratory Service	Amoako DG, Everatt J, Kekana D, Scheepers C, Mohale T, Ntuli N, Mahlangu B, Mnguni A, Ismail A, Bhiman JN, Wolter N
hCoV-19/SouthAfrica/NICD-N31073/2022	EPI_ISL_12212551	Tambo Memorial Laboratory	National Institute for Communicable Diseases of the National Health Laboratory Service	Amoako DG, Everatt J, Kekana D, Scheepers C, Mohale T, Ntuli N, Mahlangu B, Mnguni A, Ismail A, Bhiman JN, Wolter N
hCoV-19/SouthAfrica/NICD-N30975/2022	EPI_ISL_12212522	Livingstone Laboratory	National Institute for Communicable Diseases of the National Health Laboratory Service	Amoako DG, Everatt J, Kekana D, Scheepers C, Mohale T, Ntuli N, Mahlangu B, Mnguni A, Ismail A, Bhiman JN, Wolter N
hCoV-19/SouthAfrica/NICD-N31045/2022	EPI_ISL_12212532	Tambo Memorial Laboratory	National Institute for Communicable Diseases of the National Health Laboratory Service	Amoako DG, Everatt J, Kekana D, Scheepers C, Mohale T, Ntuli N, Mahlangu B, Mnguni A, Ismail A, Bhiman JN, Wolter N
hCoV-19/SouthAfrica/NICD-N31046/2022	EPI_ISL_12212533	Tambo Memorial Laboratory	National Institute for Communicable Diseases of the National Health Laboratory Service	Amoako DG, Everatt J, Kekana D, Scheepers C, Mohale T, Ntuli N, Mahlangu B, Mnguni A, Ismail A, Bhiman JN, Wolter N
hCoV-19/SouthAfrica/NICD-N31050/2022	EPI_ISL_12212536	Tambo Memorial Laboratory	National Institute for Communicable Diseases of the National Health Laboratory Service	Amoako DG, Everatt J, Kekana D, Scheepers C, Mohale T, Ntuli N, Mahlangu B, Mnguni A, Ismail A, Bhiman JN, Wolter N
hCoV-19/SouthAfrica/NICD-N31051/2022	EPI_ISL_12212537	Tambo Memorial Laboratory	National Institute for Communicable Diseases of the National Health Laboratory Service	Amoako DG, Everatt J, Kekana D, Scheepers C, Mohale T, Ntuli N, Mahlangu B, Mnguni A, Ismail A, Bhiman JN, Wolter N
hCoV-19/SouthAfrica/NICD-N31056/2022	EPI_ISL_12212542	Tambo Memorial Laboratory	National Institute for Communicable Diseases of the National Health Laboratory Service	Amoako DG, Everatt J, Kekana D, Scheepers C, Mohale T, Ntuli N, Mahlangu B, Mnguni A, Ismail A, Bhiman JN, Wolter N
hCoV-19/SouthAfrica/NICD-N31061/2022	EPI_ISL_12212545	Tambo Memorial Laboratory	National Institute for Communicable Diseases of the National Health Laboratory Service	Amoako DG, Everatt J, Kekana D, Scheepers C, Mohale T, Ntuli N, Mahlangu B, Mnguni A, Ismail A, Bhiman JN, Wolter N
hCoV-19/SouthAfrica/NICD-N31071/2022	EPI_ISL_12212549	Tambo Memorial Laboratory	National Institute for Communicable Diseases of the National Health Laboratory Service	Amoako DG, Everatt J, Kekana D, Scheepers C, Mohale T, Ntuli N, Mahlangu B, Mnguni A, Ismail A, Bhiman JN, Wolter N
hCoV-19/SouthAfrica/NICD-N31072/2022	EPI_ISL_12212550	Tambo Memorial Laboratory	National Institute for Communicable Diseases of the National Health Laboratory Service	Amoako DG, Everatt J, Kekana D, Scheepers C, Mohale T, Ntuli N, Mahlangu B, Mnguni A, Ismail A, Bhiman JN, Wolter N
hCoV-19/SouthAfrica/NICD-N31075/2022	EPI_ISL_12212552	Tambo Memorial Laboratory	National Institute for Communicable Diseases of the National Health Laboratory Service	Amoako DG, Everatt J, Kekana D, Scheepers C, Mohale T, Ntuli N, Mahlangu B, Mnguni A, Ismail A, Bhiman JN, Wolter N
hCoV-19/SouthAfrica/NICD-N31079/2022	EPI_ISL_12212554	Tambo Memorial Laboratory	National Institute for Communicable Diseases of the National Health Laboratory Service	Amoako DG, Everatt J, Kekana D, Scheepers C, Mohale T, Ntuli N, Mahlangu B, Mnguni A, Ismail A, Bhiman JN, Wolter N
hCoV-19/SouthAfrica/NICD-N30982/2022	EPI_ISL_12006151	PORT ELIZABETH LABORATORY	National Institute for Communicable Diseases of the National Health Laboratory Service	Amoako DG, Everatt J, Kekana D, Scheepers C, Mohale T, Ntuli N, Mahlangu B, Mnguni A, Ismail A, Bhiman JN, Wolter N
hCoV-19/SouthAfrica/NICD-N30997/2022	EPI_ISL_12006162	PORT ELIZABETH LABORATORY	National Institute for Communicable Diseases of the National Health Laboratory Service	Amoako DG, Everatt J, Kekana D, Scheepers C, Mohale T, Ntuli N, Mahlangu B, Mnguni A, Ismail A, Bhiman JN, Wolter N
hCoV-19/SouthAfrica/NICD-N31000/2022	EPI_ISL_12006164	PORT ELIZABETH LABORATORY	National Institute for Communicable Diseases of the National Health Laboratory Service	Amoako DG, Everatt J, Kekana D, Scheepers C, Mohale T, Ntuli N, Mahlangu B, Mnguni A, Ismail A, Bhiman JN, Wolter N
hCoV-19/SouthAfrica/NICD-N30947/2022	EPI_ISL_12006146	PORT ELIZABETH LABORATORY	National Institute for Communicable Diseases of the National Health Laboratory Service	Amoako DG, Everatt J, Kekana D, Scheepers C, Mohale T, Ntuli N, Mahlangu B, Mnguni A, Ismail A, Bhiman JN, Wolter N
hCoV-19/SouthAfrica/NICD-N31006/2022	EPI_ISL_12006167	PORT ELIZABETH LABORATORY	National Institute for Communicable Diseases of the National Health Laboratory Service	Amoako DG, Everatt J, Kekana D, Scheepers C, Mohale T, Ntuli N, Mahlangu B, Mnguni A, Ismail A, Bhiman JN, Wolter N
hCoV-19/SouthAfrica/NICD-N30980/2022	EPI_ISL_12006149	PORT ELIZABETH LABORATORY	National Institute for Communicable Diseases of the National Health Laboratory Service	Amoako DG, Everatt J, Kekana D, Scheepers C, Mohale T, Ntuli N, Mahlangu B, Mnguni A, Ismail A, Bhiman JN, Wolter N
hCoV-19/SouthAfrica/NICD-N30991/2022	EPI_ISL_12006158	PORT ELIZABETH LABORATORY	National Institute for Communicable Diseases of the National Health Laboratory Service	Amoako DG, Everatt J, Kekana D, Scheepers C, Mohale T, Ntuli N, Mahlangu B, Mnguni A, Ismail A, Bhiman JN, Wolter N
hCoV-19/SouthAfrica/NICD-N31011/2022	EPI_ISL_12006170	PORT ELIZABETH LABORATORY	National Institute for Communicable Diseases of the National Health Laboratory Service	Amoako DG, Everatt J, Kekana D, Scheepers C, Mohale T, Ntuli N, Mahlangu B, Mnguni A, Ismail A, Bhiman JN, Wolter N
hCoV-19/SouthAfrica/NICD-N30995/2022	EPI_ISL_12006161	PORT ELIZABETH LABORATORY	National Institute for Communicable Diseases of the National Health Laboratory Service	Amoako DG, Everatt J, Kekana D, Scheepers C, Mohale T, Ntuli N, Mahlangu B, Mnguni A, Ismail A, Bhiman JN, Wolter N
hCoV-19/SouthAfrica/NICD-N31009/2022	EPI_ISL_12006168	PORT ELIZABETH LABORATORY	National Institute for Communicable Diseases of the National Health Laboratory Service	Amoako DG, Everatt J, Kekana D, Scheepers C, Mohale T, Ntuli N, Mahlangu B, Mnguni A, Ismail A, Bhiman JN, Wolter N
hCoV-19/SouthAfrica/NICD-N31010/2022	EPI_ISL_12006169	PORT ELIZABETH LABORATORY	National Institute for Communicable Diseases of the National Health Laboratory Service	Amoako DG, Everatt J, Kekana D, Scheepers C, Mohale T, Ntuli N, Mahlangu B, Mnguni A, Ismail A, Bhiman JN, Wolter N
hCoV-19/SouthAfrica/NICD-N30981/2022	EPI_ISL_12006150	PORT ELIZABETH LABORATORY	National Institute for Communicable Diseases of the National Health Laboratory Service	Amoako DG, Everatt J, Kekana D, Scheepers C, Mohale T, Ntuli N, Mahlangu B, Mnguni A, Ismail A, Bhiman JN, Wolter N
hCoV-19/SouthAfrica/NICD-N30944/2022	EPI_ISL_12006143	PORT ELIZABETH LABORATORY	National Institute for Communicable Diseases of the National Health Laboratory Service	Amoako DG, Everatt J, Kekana D, Scheepers C, Mohale T, Ntuli N, Mahlangu B, Mnguni A, Ismail A, Bhiman JN, Wolter N
hCoV-19/SouthAfrica/NICD-N30950/2022	EPI_ISL_12006147	PORT ELIZABETH LABORATORY	National Institute for Communicable Diseases of the National Health Laboratory Service	Amoako DG, Everatt J, Kekana D, Scheepers C, Mohale T, Ntuli N, Mahlangu B, Mnguni A, Ismail A, Bhiman JN, Wolter N
hCoV-19/SouthAfrica/NICD-N30986/2022	EPI_ISL_12006155	PORT ELIZABETH LABORATORY	National Institute for Communicable Diseases of the National Health Laboratory Service	Amoako DG, Everatt J, Kekana D, Scheepers C, Mohale T, Ntuli N, Mahlangu B, Mnguni A, Ismail A, Bhiman JN, Wolter N
hCoV-19/SouthAfrica/NICD-N30993/2022	EPI_ISL_12006159	PORT ELIZABETH LABORATORY	National Institute for Communicable Diseases of the National Health Laboratory Service	Amoako DG, Everatt J, Kekana D, Scheepers C, Mohale T, Ntuli N, Mahlangu B, Mnguni A, Ismail A, Bhiman JN, Wolter N
hCoV-19/SouthAfrica/NICD-N31013/2022	EPI_ISL_12006172	PORT ELIZABETH LABORATORY	National Institute for Communicable Diseases of the National Health Laboratory Service	Amoako DG, Everatt J, Kekana D, Scheepers C, Mohale T, Ntuli N, Mahlangu B, Mnguni A, Ismail A, Bhiman JN, Wolter N
hCoV-19/SouthAfrica/NHLS-UCT-GS-BH28/2022	EPI_ISL_11789824	Groote Schuur Hospital wc GSH	NHLS/UCT	Arash Iranzadeh, Innocent Mudau, Marvin Hsiao, Gert Marais, Diana Hardie, Stephen Korsman, Rageema Joseph, Luicer Olubayo, Nokuzola Mbhele, Carolyn Williamson
hCoV-19/SouthAfrica/NICD-N30929/2022	EPI_ISL_11542417	PORT ELIZABETH LABORATORY	National Institute for Communicable Diseases of the National Health Laboratory Service	Amoako DG, Everatt J, Kekana D, Scheepers C, Mohale T, Ntuli N, Mahlangu B, Mnguni A, Ismail A, Bhiman JN, Wolter N
hCoV-19/SouthAfrica/NICD-N35406/2022	EPI_ISL_11542369	AMPATH	National Institute for Communicable Diseases of the National Health Laboratory Service	Amoako DG, Everatt J, Kekana D, Scheepers C, Mohale T, Ntuli N, Mahlangu B, Mnguni A, Ismail A, Bhiman JN, Wolter N
hCoV-19/SouthAfrica/NICD-N30895/2022	EPI_ISL_11542400	PORT ELIZABETH LABORATORY	National Institute for Communicable Diseases of the National Health Laboratory Service	Amoako DG, Everatt J, Kekana D, Scheepers C, Mohale T, Ntuli N, Mahlangu B, Mnguni A, Ismail A, Bhiman JN, Wolter N
hCoV-19/SouthAfrica/NICD-N30864/2022	EPI_ISL_11542386	PORT ELIZABETH LABORATORY	National Institute for Communicable Diseases of the National Health Laboratory Service	Amoako DG, Everatt J, Kekana D, Scheepers C, Mohale T, Ntuli N, Mahlangu B, Mnguni A, Ismail A, Bhiman JN, Wolter N
hCoV-19/SouthAfrica/NICD-N30907/2022	EPI_ISL_11542407	PORT ELIZABETH LABORATORY	National Institute for Communicable Diseases of the National Health Laboratory Service	Amoako DG, Everatt J, Kekana D, Scheepers C, Mohale T, Ntuli N, Mahlangu B, Mnguni A, Ismail A, Bhiman JN, Wolter N
hCoV-19/SouthAfrica/NICD-N30909/2022	EPI_ISL_11542408	LIVINGSTONE LABORATORY	National Institute for Communicable Diseases of the National Health Laboratory Service	Amoako DG, Everatt J, Kekana D, Scheepers C, Mohale T, Ntuli N, Mahlangu B, Mnguni A, Ismail A, Bhiman JN, Wolter N
hCoV-19/SouthAfrica/NICD-N30925/2022	EPI_ISL_11542415	PORT ELIZABETH LABORATORY	National Institute for Communicable Diseases of the National Health Laboratory Service	Amoako DG, Everatt J, Kekana D, Scheepers C, Mohale T, Ntuli N, Mahlangu B, Mnguni A, Ismail A, Bhiman JN, Wolter N
hCoV-19/SouthAfrica/NICD-N30861/2022	EPI_ISL_11542383	PORT ELIZABETH LABORATORY	National Institute for Communicable Diseases of the National Health Laboratory Service	Amoako DG, Everatt J, Kekana D, Scheepers C, Mohale T, Ntuli N, Mahlangu B, Mnguni A, Ismail A, Bhiman JN, Wolter N
hCoV-19/SouthAfrica/NICD-N30912/2022	EPI_ISL_11542409	PORT ELIZABETH LABORATORY	National Institute for Communicable Diseases of the National Health Laboratory Service	Amoako DG, Everatt J, Kekana D, Scheepers C, Mohale T, Ntuli N, Mahlangu B, Mnguni A, Ismail A, Bhiman JN, Wolter N
hCoV-19/SouthAfrica/NICD-N30937/2022	EPI_ISL_11542420	PORT ELIZABETH LABORATORY	National Institute for Communicable Diseases of the National Health Laboratory Service	Amoako DG, Everatt J, Kekana D, Scheepers C, Mohale T, Ntuli N, Mahlangu B, Mnguni A, Ismail A, Bhiman JN, Wolter N
hCoV-19/SouthAfrica/NICD-N30901/2022	EPI_ISL_11542403	PORT ELIZABETH LABORATORY	National Institute for Communicable Diseases of the National Health Laboratory Service	Amoako DG, Everatt J, Kekana D, Scheepers C, Mohale T, Ntuli N, Mahlangu B, Mnguni A, Ismail A, Bhiman JN, Wolter N
hCoV-19/SouthAfrica/NICD-N30859/2022	EPI_ISL_11542381	PORT ELIZABETH LABORATORY	National Institute for Communicable Diseases of the National Health Laboratory Service	Amoako DG, Everatt J, Kekana D, Scheepers C, Mohale T, Ntuli N, Mahlangu B, Mnguni A, Ismail A, Bhiman JN, Wolter N
hCoV-19/SouthAfrica/NICD-N35311/2022	EPI_ISL_11542327	AMPATH	National Institute for Communicable Diseases of the National Health Laboratory Service	Amoako DG, Everatt J, Kekana D, Scheepers C, Mohale T, Ntuli N, Mahlangu B, Mnguni A, Ismail A, Bhiman JN, Wolter N
hCoV-19/SouthAfrica/NICD-N35237/2022	EPI_ISL_11542288	AMPATH	National Institute for Communicable Diseases of the National Health Laboratory Service	Amoako DG, Everatt J, Kekana D, Scheepers C, Mohale T, Ntuli N, Mahlangu B, Mnguni A, Ismail A, Bhiman JN, Wolter N
hCoV-19/SouthAfrica/NICD-N35250/2022	EPI_ISL_11542294	AMPATH	National Institute for Communicable Diseases of the National Health Laboratory Service	Amoako DG, Everatt J, Kekana D, Scheepers C, Mohale T, Ntuli N, Mahlangu B, Mnguni A, Ismail A, Bhiman JN, Wolter N
hCoV-19/SouthAfrica/NICD-N35265/2022	EPI_ISL_11542303	AMPATH	National Institute for Communicable Diseases of the National Health Laboratory Service	Amoako DG, Everatt J, Kekana D, Scheepers C, Mohale T, Ntuli N, Mahlangu B, Mnguni A, Ismail A, Bhiman JN, Wolter N
hCoV-19/SouthAfrica/NICD-N35272/2022	EPI_ISL_11542309	AMPATH	National Institute for Communicable Diseases of the National Health Laboratory Service	Amoako DG, Everatt J, Kekana D, Scheepers C, Mohale T, Ntuli N, Mahlangu B, Mnguni A, Ismail A, Bhiman JN, Wolter N
hCoV-19/SouthAfrica/NICD-N30905/2022	EPI_ISL_11542405	PORT ELIZABETH LABORATORY	National Institute for Communicable Diseases of the National Health Laboratory Service	Amoako DG, Everatt J, Kekana D, Scheepers C, Mohale T, Ntuli N, Mahlangu B, Mnguni A, Ismail A, Bhiman JN, Wolter N
hCoV-19/SouthAfrica/NICD-N30906/2022	EPI_ISL_11542406	PORT ELIZABETH LABORATORY	National Institute for Communicable Diseases of the National Health Laboratory Service	Amoako DG, Everatt J, Kekana D, Scheepers C, Mohale T, Ntuli N, Mahlangu B, Mnguni A, Ismail A, Bhiman JN, Wolter N
hCoV-19/SouthAfrica/NICD-N30904/2022	EPI_ISL_11542404	PORT ELIZABETH LABORATORY	National Institute for Communicable Diseases of the National Health Laboratory Service	Amoako DG, Everatt J, Kekana D, Scheepers C, Mohale T, Ntuli N, Mahlangu B, Mnguni A, Ismail A, Bhiman JN, Wolter N
hCoV-19/SouthAfrica/NICD-N30897/2022	EPI_ISL_11542401	PORT ELIZABETH LABORATORY	National Institute for Communicable Diseases of the National Health Laboratory Service	Amoako DG, Everatt J, Kekana D, Scheepers C, Mohale T, Ntuli N, Mahlangu B, Mnguni A, Ismail A, Bhiman JN, Wolter N
hCoV-19/SouthAfrica/NICD-N30924/2022	EPI_ISL_11542414	PORT ELIZABETH LABORATORY	National Institute for Communicable Diseases of the National Health Laboratory Service	Amoako DG, Everatt J, Kekana D, Scheepers C, Mohale T, Ntuli N, Mahlangu B, Mnguni A, Ismail A, Bhiman JN, Wolter N
hCoV-19/SouthAfrica/1066489/2022	EPI_ISL_11325908	Ndlovu Laboratories	Ndlovu Laboratories	A. Mabaso, A. Mdunyelwa, K. Mlambo, M. Mathapelo, C. Umunnakwe
SouthAfrica/NICD-N35600/2022	EPI_ISL_11139884	ROB FERREIRA LABORATORY	National Institute for Communicable Diseases of the National Health Laboratory Service	Amoako DG et al
SouthAfrica/NICD-N35625/2022	EPI_ISL_11139896	ROB FERREIRA LABORATORY	National Institute for Communicable Diseases of the National Health Laboratory Service	Amoako DG et al
SouthAfrica/NICD-N35632/2022	EPI_ISL_11139900	ROB FERREIRA LABORATORY	National Institute for Communicable Diseases of the National Health Laboratory Service	Amoako DG et al
SouthAfrica/NICD-N35703/2022	EPI_ISL_11139911	POLOKWANE LABORATORY	National Institute for Communicable Diseases of the National Health Laboratory Service	Amoako DG et al
SouthAfrica/NICD-N35590/2022	EPI_ISL_11139878	TSHEPONG LABORATORY	National Institute for Communicable Diseases of the National Health Laboratory Service	Amoako DG et al
SouthAfrica/NICD-N34651/2022	EPI_ISL_11105054	AMPATH	National Institute for Communicable Diseases of the National Health Laboratory Service	Amoako DG et al
SouthAfrica/NICD-N34653/2022	EPI_ISL_11105056	AMPATH	National Institute for Communicable Diseases of the National Health Laboratory Service	Amoako DG et al
SouthAfrica/NICD-N34654/2022	EPI_ISL_11105057	AMPATH	National Institute for Communicable Diseases of the National Health Laboratory Service	Amoako DG et al
SouthAfrica/NICD-N34658/2022	EPI_ISL_11105059	AMPATH	National Institute for Communicable Diseases of the National Health Laboratory Service	Amoako DG et al
SouthAfrica/NICD-N34659/2022	EPI_ISL_11105060	AMPATH	National Institute for Communicable Diseases of the National Health Laboratory Service	Amoako DG et al
SouthAfrica/NICD-N34660/2022	EPI_ISL_11105061	AMPATH	National Institute for Communicable Diseases of the National Health Laboratory Service	Amoako DG et al
SouthAfrica/NICD-N34664/2022	EPI_ISL_11105063	AMPATH	National Institute for Communicable Diseases of the National Health Laboratory Service	Amoako DG et al
SouthAfrica/NICD-N34666/2022	EPI_ISL_11105064	AMPATH	National Institute for Communicable Diseases of the National Health Laboratory Service	Amoako DG et al
SouthAfrica/NICD-N34671/2022	EPI_ISL_11105065	AMPATH	National Institute for Communicable Diseases of the National Health Laboratory Service	Amoako DG et al
SouthAfrica/NICD-N34673/2022	EPI_ISL_11105066	AMPATH	National Institute for Communicable Diseases of the National Health Laboratory Service	Amoako DG et al
SouthAfrica/NICD-N34674/2022	EPI_ISL_11105067	AMPATH	National Institute for Communicable Diseases of the National Health Laboratory Service	Amoako DG et al
SouthAfrica/NICD-N34675/2022	EPI_ISL_11105068	AMPATH	National Institute for Communicable Diseases of the National Health Laboratory Service	Amoako DG et al
SouthAfrica/NICD-N34676/2022	EPI_ISL_11105069	AMPATH	National Institute for Communicable Diseases of the National Health Laboratory Service	Amoako DG et al
SouthAfrica/NICD-N34677/2022	EPI_ISL_11105070	AMPATH	National Institute for Communicable Diseases of the National Health Laboratory Service	Amoako DG et al
SouthAfrica/NICD-N34679/2022	EPI_ISL_11105071	AMPATH	National Institute for Communicable Diseases of the National Health Laboratory Service	Amoako DG et al
SouthAfrica/NICD-N34683/2022	EPI_ISL_11105074	AMPATH	National Institute for Communicable Diseases of the National Health Laboratory Service	Amoako DG et al
SouthAfrica/NICD-N34684/2022	EPI_ISL_11105075	AMPATH	National Institute for Communicable Diseases of the National Health Laboratory Service	Amoako DG et al
SouthAfrica/NICD-N34689/2022	EPI_ISL_11105078	AMPATH	National Institute for Communicable Diseases of the National Health Laboratory Service	Amoako DG et al
SouthAfrica/NICD-N34690/2022	EPI_ISL_11105079	AMPATH	National Institute for Communicable Diseases of the National Health Laboratory Service	Amoako DG et al
SouthAfrica/NICD-N34691/2022	EPI_ISL_11105080	AMPATH	National Institute for Communicable Diseases of the National Health Laboratory Service	Amoako DG et al
SouthAfrica/NICD-N34693/2022	EPI_ISL_11105081	AMPATH	National Institute for Communicable Diseases of the National Health Laboratory Service	Amoako DG et al
SouthAfrica/NICD-N34694/2022	EPI_ISL_11105082	AMPATH	National Institute for Communicable Diseases of the National Health Laboratory Service	Amoako DG et al
SouthAfrica/NICD-N34695/2022	EPI_ISL_11105083	AMPATH	National Institute for Communicable Diseases of the National Health Laboratory Service	Amoako DG et al
SouthAfrica/NICD-N34698/2022	EPI_ISL_11105086	AMPATH	National Institute for Communicable Diseases of the National Health Laboratory Service	Amoako DG et al
SouthAfrica/NICD-N34699/2022	EPI_ISL_11105087	AMPATH	National Institute for Communicable Diseases of the National Health Laboratory Service	Amoako DG et al
SouthAfrica/NICD-N34702/2022	EPI_ISL_11139858	AMPATH	National Institute for Communicable Diseases of the National Health Laboratory Service	Amoako DG et al
SouthAfrica/NICD-N35598/2022	EPI_ISL_11139882	ROB FERREIRA LABORATORY	National Institute for Communicable Diseases of the National Health Laboratory Service	Amoako DG et al
SouthAfrica/NICD-N35608/2022	EPI_ISL_11139886	ROB FERREIRA LABORATORY	National Institute for Communicable Diseases of the National Health Laboratory Service	Amoako DG et al
SouthAfrica/NICD-N35614/2022	EPI_ISL_11139891	ROB FERREIRA LABORATORY	National Institute for Communicable Diseases of the National Health Laboratory Service	Amoako DG et al
SouthAfrica/NICD-N35618/2022	EPI_ISL_11139893	ROB FERREIRA LABORATORY	National Institute for Communicable Diseases of the National Health Laboratory Service	Amoako DG et al
SouthAfrica/NICD-N35620/2022	EPI_ISL_11139894	ROB FERREIRA LABORATORY	National Institute for Communicable Diseases of the National Health Laboratory Service	Amoako DG et al
SouthAfrica/NICD-N35624/2022	EPI_ISL_11139895	ROB FERREIRA LABORATORY	National Institute for Communicable Diseases of the National Health Laboratory Service	Amoako DG et al
SouthAfrica/NICD-N35627/2022	EPI_ISL_11139897	ROB FERREIRA LABORATORY	National Institute for Communicable Diseases of the National Health Laboratory Service	Amoako DG et al
SouthAfrica/NICD-N35629/2022	EPI_ISL_11139898	ROB FERREIRA LABORATORY	National Institute for Communicable Diseases of the National Health Laboratory Service	Amoako DG et al
SouthAfrica/NICD-N34688/2022	EPI_ISL_11105077	AMPATH	National Institute for Communicable Diseases of the National Health Laboratory Service	Amoako DG et al
SouthAfrica/NICD-N34655/2022	EPI_ISL_11105058	AMPATH	National Institute for Communicable Diseases of the National Health Laboratory Service	Amoako DG et al
SouthAfrica/NICD-N34687/2022	EPI_ISL_11105076	AMPATH	National Institute for Communicable Diseases of the National Health Laboratory Service	Amoako DG et al
SouthAfrica/NICD-N34807/2022	EPI_ISL_11139861	AMPATH	National Institute for Communicable Diseases of the National Health Laboratory Service	Amoako DG et al
SouthAfrica/NICD-N34808/2022	EPI_ISL_11139862	AMPATH	National Institute for Communicable Diseases of the National Health Laboratory Service	Amoako DG et al
SouthAfrica/NICD-N34809/2022	EPI_ISL_11139863	AMPATH	National Institute for Communicable Diseases of the National Health Laboratory Service	Amoako DG et al
SouthAfrica/NICD-N34810/2022	EPI_ISL_11139864	AMPATH	National Institute for Communicable Diseases of the National Health Laboratory Service	Amoako DG et al
SouthAfrica/NICD-N34812/2022	EPI_ISL_11139866	AMPATH	National Institute for Communicable Diseases of the National Health Laboratory Service	Amoako DG et al
SouthAfrica/NICD-N35596/2022	EPI_ISL_11139880	ROB FERREIRA LABORATORY	National Institute for Communicable Diseases of the National Health Laboratory Service	Amoako DG et al
SouthAfrica/NICD-N35597/2022	EPI_ISL_11139881	ROB FERREIRA LABORATORY	National Institute for Communicable Diseases of the National Health Laboratory Service	Amoako DG et al
SouthAfrica/NICD-N35599/2022	EPI_ISL_11139883	ROB FERREIRA LABORATORY	National Institute for Communicable Diseases of the National Health Laboratory Service	Amoako DG et al
SouthAfrica/NICD-N35609/2022	EPI_ISL_11139887	ROB FERREIRA LABORATORY	National Institute for Communicable Diseases of the National Health Laboratory Service	Amoako DG et al
SouthAfrica/NICD-N35611/2022	EPI_ISL_11139889	ROB FERREIRA LABORATORY	National Institute for Communicable Diseases of the National Health Laboratory Service	Amoako DG et al
SouthAfrica/NICD-N35613/2022	EPI_ISL_11139890	ROB FERREIRA LABORATORY	National Institute for Communicable Diseases of the National Health Laboratory Service	Amoako DG et al
SouthAfrica/NICD-N35630/2022	EPI_ISL_11139899	ROB FERREIRA LABORATORY	National Institute for Communicable Diseases of the National Health Laboratory Service	Amoako DG et al
SouthAfrica/NICD-N35645/2022	EPI_ISL_11139907	ROB FERREIRA LABORATORY	National Institute for Communicable Diseases of the National Health Laboratory Service	Amoako DG et al
SouthAfrica/NICD-N35591/2022	EPI_ISL_11139879	ROB FERREIRA LABORATORY	National Institute for Communicable Diseases of the National Health Laboratory Service	Amoako DG et al
SouthAfrica/NICD-N35604/2022	EPI_ISL_11139885	ROB FERREIRA LABORATORY	National Institute for Communicable Diseases of the National Health Laboratory Service	Amoako DG et al
SouthAfrica/NICD-N34697/2022	EPI_ISL_11105085	AMPATH	National Institute for Communicable Diseases of the National Health Laboratory Service	Amoako DG et al
SouthAfrica/NICD-N35610/2022	EPI_ISL_11139888	ROB FERREIRA LABORATORY	National Institute for Communicable Diseases of the National Health Laboratory Service	Amoako DG et al
SouthAfrica/NICD-N35617/2022	EPI_ISL_11139892	ROB FERREIRA LABORATORY	National Institute for Communicable Diseases of the National Health Laboratory Service	Amoako DG et al
SouthAfrica/NICD-N34646/2022	EPI_ISL_10878528	AMPATH	National Institute for Communicable Diseases of the National Health Laboratory Service	Amoako DG et al
SouthAfrica/NICD-N34642/2022	EPI_ISL_10878524	AMPATH	National Institute for Communicable Diseases of the National Health Laboratory Service	Amoako DG et al
SouthAfrica/NCV844/2022	EPI_ISL_10891530	National Health Laboratory Services, Virology	National Health Laboratory Services, Virology	Kathleen Subramoney et al
SouthAfrica/NICD-N34496/2022	EPI_ISL_10878501	AMPATH	National Institute for Communicable Diseases of the National Health Laboratory Service	Amoako DG et al
SouthAfrica/NICD-N34498/2022	EPI_ISL_10878502	AMPATH	National Institute for Communicable Diseases of the National Health Laboratory Service	Amoako DG et al
SouthAfrica/NICD-N34525/2022	EPI_ISL_10878515	AMPATH	National Institute for Communicable Diseases of the National Health Laboratory Service	Amoako DG et al
SouthAfrica/NCV843/2022	EPI_ISL_10891590	National Health Laboratory Services, Virology	National Health Laboratory Services, Virology	Kathleen Subramoney et al
SouthAfrica/NICD-N34643/2022	EPI_ISL_10878525	AMPATH	National Institute for Communicable Diseases of the National Health Laboratory Service	Amoako DG et al
SouthAfrica/NICD-N34645/2022	EPI_ISL_10878527	AMPATH	National Institute for Communicable Diseases of the National Health Laboratory Service	Amoako DG et al
SouthAfrica/NICD-N34478/2022	EPI_ISL_10878486	AMPATH	National Institute for Communicable Diseases of the National Health Laboratory Service	Amoako DG et al
SouthAfrica/NICD-N34479/2022	EPI_ISL_10878487	AMPATH	National Institute for Communicable Diseases of the National Health Laboratory Service	Amoako DG et al
SouthAfrica/NICD-N34480/2022	EPI_ISL_10878488	AMPATH	National Institute for Communicable Diseases of the National Health Laboratory Service	Amoako DG et al
SouthAfrica/NICD-N34481/2022	EPI_ISL_10878489	AMPATH	National Institute for Communicable Diseases of the National Health Laboratory Service	Amoako DG et al
SouthAfrica/NICD-N34482/2022	EPI_ISL_10878490	AMPATH	National Institute for Communicable Diseases of the National Health Laboratory Service	Amoako DG et al
SouthAfrica/NICD-N34483/2022	EPI_ISL_10878491	AMPATH	National Institute for Communicable Diseases of the National Health Laboratory Service	Amoako DG et al
SouthAfrica/NICD-N34484/2022	EPI_ISL_10878492	AMPATH	National Institute for Communicable Diseases of the National Health Laboratory Service	Amoako DG et al
SouthAfrica/NICD-N34485/2022	EPI_ISL_10878493	AMPATH	National Institute for Communicable Diseases of the National Health Laboratory Service	Amoako DG et al
SouthAfrica/NICD-N34486/2022	EPI_ISL_10878494	AMPATH	National Institute for Communicable Diseases of the National Health Laboratory Service	Amoako DG et al
SouthAfrica/NICD-N34487/2022	EPI_ISL_10878495	AMPATH	National Institute for Communicable Diseases of the National Health Laboratory Service	Amoako DG et al
SouthAfrica/NICD-N34488/2022	EPI_ISL_10878496	AMPATH	National Institute for Communicable Diseases of the National Health Laboratory Service	Amoako DG et al
SouthAfrica/NICD-N34490/2022	EPI_ISL_10878497	AMPATH	National Institute for Communicable Diseases of the National Health Laboratory Service	Amoako DG et al
SouthAfrica/NICD-N34491/2022	EPI_ISL_10878498	AMPATH	National Institute for Communicable Diseases of the National Health Laboratory Service	Amoako DG et al
SouthAfrica/NICD-N34492/2022	EPI_ISL_10878499	AMPATH	National Institute for Communicable Diseases of the National Health Laboratory Service	Amoako DG et al
SouthAfrica/NICD-N34503/2022	EPI_ISL_10878505	AMPATH	National Institute for Communicable Diseases of the National Health Laboratory Service	Amoako DG et al
SouthAfrica/NICD-N34816/2022	EPI_ISL_10878534	AMPATH	National Institute for Communicable Diseases of the National Health Laboratory Service	Amoako DG et al
SouthAfrica/NICD-N34818/2022	EPI_ISL_10878535	AMPATH	National Institute for Communicable Diseases of the National Health Laboratory Service	Amoako DG et al
SouthAfrica/NICD-N34860/2022	EPI_ISL_10878540	AMPATH	National Institute for Communicable Diseases of the National Health Laboratory Service	Amoako DG et al
SouthAfrica/NICD-N34890/2022	EPI_ISL_10878544	AMPATH	National Institute for Communicable Diseases of the National Health Laboratory Service	Amoako DG et al
SouthAfrica/NICD-N34895/2022	EPI_ISL_10878546	AMPATH	National Institute for Communicable Diseases of the National Health Laboratory Service	Amoako DG et al
SouthAfrica/NICD-N34948/2022	EPI_ISL_10878577	AMPATH	National Institute for Communicable Diseases of the National Health Laboratory Service	Amoako DG et al
SouthAfrica/NICD-N34959/2022	EPI_ISL_10878585	AMPATH	National Institute for Communicable Diseases of the National Health Laboratory Service	Amoako DG et al
SouthAfrica/NICD-N34966/2022	EPI_ISL_10878588	AMPATH	National Institute for Communicable Diseases of the National Health Laboratory Service	Amoako DG et al
SouthAfrica/NICD-N34967/2022	EPI_ISL_10878589	AMPATH	National Institute for Communicable Diseases of the National Health Laboratory Service	Amoako DG et al
SouthAfrica/NICD-N34974/2022	EPI_ISL_10878595	AMPATH	National Institute for Communicable Diseases of the National Health Laboratory Service	Amoako DG et al
SouthAfrica/NICD-N34986/2022	EPI_ISL_10878604	AMPATH	National Institute for Communicable Diseases of the National Health Laboratory Service	Amoako DG et al
SouthAfrica/NICD-N35005/2022	EPI_ISL_10878622	AMPATH	National Institute for Communicable Diseases of the National Health Laboratory Service	Amoako DG et al
SouthAfrica/NICD-N35014/2022	EPI_ISL_10878630	AMPATH	National Institute for Communicable Diseases of the National Health Laboratory Service	Amoako DG et al
SouthAfrica/NICD-N35017/2022	EPI_ISL_10878631	AMPATH	National Institute for Communicable Diseases of the National Health Laboratory Service	Amoako DG et al
SouthAfrica/NICD-N35026/2022	EPI_ISL_10878639	AMPATH	National Institute for Communicable Diseases of the National Health Laboratory Service	Amoako DG et al
SouthAfrica/NICD-N35034/2022	EPI_ISL_10878643	AMPATH	National Institute for Communicable Diseases of the National Health Laboratory Service	Amoako DG et al
SouthAfrica/NICD-N35039/2022	EPI_ISL_10878646	AMPATH	National Institute for Communicable Diseases of the National Health Laboratory Service	Amoako DG et al
SouthAfrica/NICD-N35045/2022	EPI_ISL_10878650	AMPATH	National Institute for Communicable Diseases of the National Health Laboratory Service	Amoako DG et al
SouthAfrica/NICD-N35063/2022	EPI_ISL_10878663	AMPATH	National Institute for Communicable Diseases of the National Health Laboratory Service	Amoako DG et al
SouthAfrica/NICD-N35065/2022	EPI_ISL_10878665	AMPATH	National Institute for Communicable Diseases of the National Health Laboratory Service	Amoako DG et al
SouthAfrica/NICD-N35071/2022	EPI_ISL_10878670	AMPATH	National Institute for Communicable Diseases of the National Health Laboratory Service	Amoako DG et al
SouthAfrica/NICD-N35080/2022	EPI_ISL_10878677	AMPATH	National Institute for Communicable Diseases of the National Health Laboratory Service	Amoako DG et al
SouthAfrica/NICD-N35087/2022	EPI_ISL_10878681	AMPATH	National Institute for Communicable Diseases of the National Health Laboratory Service	Amoako DG et al
SouthAfrica/NICD-N35054/2022	EPI_ISL_10878656	AMPATH	National Institute for Communicable Diseases of the National Health Laboratory Service	Amoako DG et al
SouthAfrica/NICD-N35062/2022	EPI_ISL_10878662	AMPATH	National Institute for Communicable Diseases of the National Health Laboratory Service	Amoako DG et al
SouthAfrica/NICD-N33849/2022	EPI_ISL_10878466	TSHEPONG LABORATORY	National Institute for Communicable Diseases of the National Health Laboratory Service	Amoako DG et al
SouthAfrica/NICD-N34500/2022	EPI_ISL_10878503	AMPATH	National Institute for Communicable Diseases of the National Health Laboratory Service	Amoako DG et al
SouthAfrica/NICD-N34504/2022	EPI_ISL_10878506	AMPATH	National Institute for Communicable Diseases of the National Health Laboratory Service	Amoako DG et al
SouthAfrica/NICD-N34515/2022	EPI_ISL_10878507	AMPATH	National Institute for Communicable Diseases of the National Health Laboratory Service	Amoako DG et al
SouthAfrica/NICD-N34517/2022	EPI_ISL_10878508	AMPATH	National Institute for Communicable Diseases of the National Health Laboratory Service	Amoako DG et al
SouthAfrica/NICD-N34522/2022	EPI_ISL_10878512	AMPATH	National Institute for Communicable Diseases of the National Health Laboratory Service	Amoako DG et al
SouthAfrica/NICD-N34523/2022	EPI_ISL_10878513	AMPATH	National Institute for Communicable Diseases of the National Health Laboratory Service	Amoako DG et al
SouthAfrica/NICD-N34526/2022	EPI_ISL_10878516	AMPATH	National Institute for Communicable Diseases of the National Health Laboratory Service	Amoako DG et al
SouthAfrica/NICD-N34519/2022	EPI_ISL_10878510	AMPATH	National Institute for Communicable Diseases of the National Health Laboratory Service	Amoako DG et al
SouthAfrica/NICD-N34524/2022	EPI_ISL_10878514	AMPATH	National Institute for Communicable Diseases of the National Health Laboratory Service	Amoako DG et al
SouthAfrica/NICD-N34533/2022	EPI_ISL_10878519	AMPATH	National Institute for Communicable Diseases of the National Health Laboratory Service	Amoako DG et al
SouthAfrica/CERI-KRISP-K036177/2022	EPI_ISL_10860962	ZARV/NHLS, Department Medical Virology, University of Pretoria	CERI, Centre for Epidemic Response and Innovation, Stellenbosch University and KRISP, KZN Research Innovation and Sequencing Platform, UKZN.	Amy Strydom et al
SouthAfrica/CERI-KRISP-K036179/2022	EPI_ISL_10861010	ZARV/NHLS, Department Medical Virology, University of Pretoria	CERI, Centre for Epidemic Response and Innovation, Stellenbosch University and KRISP, KZN Research Innovation and Sequencing Platform, UKZN.	Amy Strydom et al
SouthAfrica/CERI-KRISP-K036180/2022	EPI_ISL_10860963	ZARV/NHLS, Department Medical Virology, University of Pretoria	CERI, Centre for Epidemic Response and Innovation, Stellenbosch University and KRISP, KZN Research Innovation and Sequencing Platform, UKZN.	Amy Strydom et al
SouthAfrica/CERI-KRISP-K036181/2022	EPI_ISL_10860967	ZARV/NHLS, Department Medical Virology, University of Pretoria	CERI, Centre for Epidemic Response and Innovation, Stellenbosch University and KRISP, KZN Research Innovation and Sequencing Platform, UKZN.	Amy Strydom et al
SouthAfrica/CERI-KRISP-K036851/2022	EPI_ISL_10860964	Division of Medical Virology, Tygerberg Campus, Faculty of Health and Medicine, Stellenbosch University, Tygerberg, Cape Town, South Africa	CERI, Centre for Epidemic Response and Innovation, Stellenbosch University and KRISP, KZN Research Innovation and Sequencing Platform, UKZN.	Tongai Maponga et al
SouthAfrica/CERI-KRISP-K036170/2022	EPI_ISL_10861002	ZARV/NHLS, Department Medical Virology, University of Pretoria	CERI, Centre for Epidemic Response and Innovation, Stellenbosch University and KRISP, KZN Research Innovation and Sequencing Platform, UKZN.	Amy Strydom et al
SouthAfrica/CERI-KRISP-K036173/2022	EPI_ISL_10861013	ZARV/NHLS, Department Medical Virology, University of Pretoria	CERI, Centre for Epidemic Response and Innovation, Stellenbosch University and KRISP, KZN Research Innovation and Sequencing Platform, UKZN.	Amy Strydom et al
SouthAfrica/CERI-KRISP-K036150/2022	EPI_ISL_10860987	ZARV/NHLS, Department Medical Virology, University of Pretoria	CERI, Centre for Epidemic Response and Innovation, Stellenbosch University and KRISP, KZN Research Innovation and Sequencing Platform, UKZN.	Amy Strydom et al
SouthAfrica/CERI-KRISP-K036189/2022	EPI_ISL_10860994	ZARV/NHLS, Department Medical Virology, University of Pretoria	CERI, Centre for Epidemic Response and Innovation, Stellenbosch University and KRISP, KZN Research Innovation and Sequencing Platform, UKZN.	Amy Strydom et al
SouthAfrica/CERI-KRISP-K036190/2022	EPI_ISL_10860993	ZARV/NHLS, Department Medical Virology, University of Pretoria	CERI, Centre for Epidemic Response and Innovation, Stellenbosch University and KRISP, KZN Research Innovation and Sequencing Platform, UKZN.	Amy Strydom et al
SouthAfrica/CERI-KRISP-K036184/2022	EPI_ISL_10861040	ZARV/NHLS, Department Medical Virology, University of Pretoria	CERI, Centre for Epidemic Response and Innovation, Stellenbosch University and KRISP, KZN Research Innovation and Sequencing Platform, UKZN.	Amy Strydom et al
SouthAfrica/CERI-KRISP-K036186/2022	EPI_ISL_10860989	ZARV/NHLS, Department Medical Virology, University of Pretoria	CERI, Centre for Epidemic Response and Innovation, Stellenbosch University and KRISP, KZN Research Innovation and Sequencing Platform, UKZN.	Amy Strydom et al
SouthAfrica/CERI-KRISP-K036188/2022	EPI_ISL_10861008	ZARV/NHLS, Department Medical Virology, University of Pretoria	CERI, Centre for Epidemic Response and Innovation, Stellenbosch University and KRISP, KZN Research Innovation and Sequencing Platform, UKZN.	Amy Strydom et al
SouthAfrica/CERI-KRISP-K036175/2022	EPI_ISL_10861003	ZARV/NHLS, Department Medical Virology, University of Pretoria	CERI, Centre for Epidemic Response and Innovation, Stellenbosch University and KRISP, KZN Research Innovation and Sequencing Platform, UKZN.	Amy Strydom et al
SouthAfrica/CERI-KRISP-K036176/2022	EPI_ISL_10861016	ZARV/NHLS, Department Medical Virology, University of Pretoria	CERI, Centre for Epidemic Response and Innovation, Stellenbosch University and KRISP, KZN Research Innovation and Sequencing Platform, UKZN.	Amy Strydom et al
SouthAfrica/CERI-KRISP-K036183/2022	EPI_ISL_10861015	ZARV/NHLS, Department Medical Virology, University of Pretoria	CERI, Centre for Epidemic Response and Innovation, Stellenbosch University and KRISP, KZN Research Innovation and Sequencing Platform, UKZN.	Amy Strydom et al
SouthAfrica/CERI-KRISP-K036164/2022	EPI_ISL_10860997	ZARV/NHLS, Department Medical Virology, University of Pretoria	CERI, Centre for Epidemic Response and Innovation, Stellenbosch University and KRISP, KZN Research Innovation and Sequencing Platform, UKZN.	Amy Strydom et al
SouthAfrica/CERI-KRISP-K036169/2022	EPI_ISL_10860983	ZARV/NHLS, Department Medical Virology, University of Pretoria	CERI, Centre for Epidemic Response and Innovation, Stellenbosch University and KRISP, KZN Research Innovation and Sequencing Platform, UKZN.	Amy Strydom et al
SouthAfrica/CERI-KRISP-K036172/2022	EPI_ISL_10860991	ZARV/NHLS, Department Medical Virology, University of Pretoria	CERI, Centre for Epidemic Response and Innovation, Stellenbosch University and KRISP, KZN Research Innovation and Sequencing Platform, UKZN.	Amy Strydom et al
SouthAfrica/CERI-KRISP-K036174/2022	EPI_ISL_10860995	ZARV/NHLS, Department Medical Virology, University of Pretoria	CERI, Centre for Epidemic Response and Innovation, Stellenbosch University and KRISP, KZN Research Innovation and Sequencing Platform, UKZN.	Amy Strydom et al
SouthAfrica/CERI-KRISP-K036182/2022	EPI_ISL_10861055	ZARV/NHLS, Department Medical Virology, University of Pretoria	CERI, Centre for Epidemic Response and Innovation, Stellenbosch University and KRISP, KZN Research Innovation and Sequencing Platform, UKZN.	Amy Strydom et al
SouthAfrica/NHLS-UCT-GS-AZ36/2022	EPI_ISL_10815252	Study: Rapid Diag POC Covid	NHLS/UCT	Arash Iranzadeh et al
SouthAfrica/NHLS-UCT-GS-AZ37/2022	EPI_ISL_10815251	Study: Rapid Diag POC Covid	NHLS/UCT	Arash Iranzadeh et al
SouthAfrica/NICD-N34715/2022	EPI_ISL_10667071	AMPATH	National Institute for Communicable Diseases of the National Health Laboratory Service	Amoako DG et al
SouthAfrica/NICD-N34716/2022	EPI_ISL_10667072	AMPATH	National Institute for Communicable Diseases of the National Health Laboratory Service	Amoako DG et al
SouthAfrica/NICD-N34718/2022	EPI_ISL_10667074	AMPATH	National Institute for Communicable Diseases of the National Health Laboratory Service	Amoako DG et al
SouthAfrica/NICD-N34728/2022	EPI_ISL_10667082	AMPATH	National Institute for Communicable Diseases of the National Health Laboratory Service	Amoako DG et al
SouthAfrica/NICD-N34731/2022	EPI_ISL_10667086	AMPATH	National Institute for Communicable Diseases of the National Health Laboratory Service	Amoako DG et al
SouthAfrica/NICD-N34756/2022	EPI_ISL_10667100	AMPATH	National Institute for Communicable Diseases of the National Health Laboratory Service	Amoako DG et al
SouthAfrica/UFS-VIRO-NGS-ONT010322NB17/2022	EPI_ISL_10669065	National Health Laboratory Services - Universitas Hospital	UFS Virology	PA Bester et al
SouthAfrica/UFS-VIRO-NGS-ONT010322NB18/2022	EPI_ISL_10669071	National Health Laboratory Services - Universitas Hospital	UFS Virology	PA Bester et al
SouthAfrica/NICD-N34795/2022	EPI_ISL_10667120	AMPATH	National Institute for Communicable Diseases of the National Health Laboratory Service	Amoako DG et al
SouthAfrica/UFS-VIRO-NGS-ONT010322NB14/2022	EPI_ISL_10669044	National Health Laboratory Services - Universitas Hospital	UFS Virology	PA Bester et al
SouthAfrica/UFS-VIRO-NGS-ONT010322NB38/2022	EPI_ISL_10669046	National Health Laboratory Services - Universitas Hospital	UFS Virology	PA Bester et al
SouthAfrica/UFS-VIRO-NGS-ONT010322NB13/2022	EPI_ISL_10669036	National Health Laboratory Services - Universitas Hospital	UFS Virology	PA Bester et al
SouthAfrica/UFS-VIRO-NGS-ONT010322NB73/2022	EPI_ISL_10669041	National Health Laboratory Services - Universitas Hospital	UFS Virology	PA Bester et al
SouthAfrica/NICD-N34741/2022	EPI_ISL_10667091	AMPATH	National Institute for Communicable Diseases of the National Health Laboratory Service	Amoako DG et al
SouthAfrica/UFS-VIRO-NGS-ONT010322NB29/2022	EPI_ISL_10669066	National Health Laboratory Services - Universitas Hospital	UFS Virology	PA Bester et al
SouthAfrica/UFS-VIRO-NGS-ONT010322NB89/2022	EPI_ISL_10669069	National Health Laboratory Services - Universitas Hospital	UFS Virology	PA Bester et al
SouthAfrica/UFS-VIRO-NGS-ONT010322NB06/2022	EPI_ISL_10669070	National Health Laboratory Services - Universitas Hospital	UFS Virology	PA Bester et al
SouthAfrica/UFS-VIRO-NGS-ONT010322NB65/2022	EPI_ISL_10669068	National Health Laboratory Services - Universitas Hospital	UFS Virology	PA Bester et al
SouthAfrica/NICD-N34719/2022	EPI_ISL_10667075	AMPATH	National Institute for Communicable Diseases of the National Health Laboratory Service	Amoako DG et al
SouthAfrica/NICD-N34721/2022	EPI_ISL_10667077	AMPATH	National Institute for Communicable Diseases of the National Health Laboratory Service	Amoako DG et al
SouthAfrica/NICD-N34723/2022	EPI_ISL_10667078	AMPATH	National Institute for Communicable Diseases of the National Health Laboratory Service	Amoako DG et al
SouthAfrica/NICD-N34725/2022	EPI_ISL_10667079	AMPATH	National Institute for Communicable Diseases of the National Health Laboratory Service	Amoako DG et al
SouthAfrica/NICD-N34726/2022	EPI_ISL_10667080	AMPATH	National Institute for Communicable Diseases of the National Health Laboratory Service	Amoako DG et al
SouthAfrica/NICD-N34727/2022	EPI_ISL_10667081	AMPATH	National Institute for Communicable Diseases of the National Health Laboratory Service	Amoako DG et al
SouthAfrica/NICD-N34730/2022	EPI_ISL_10667085	AMPATH	National Institute for Communicable Diseases of the National Health Laboratory Service	Amoako DG et al
SouthAfrica/NICD-N34732/2022	EPI_ISL_10667087	AMPATH	National Institute for Communicable Diseases of the National Health Laboratory Service	Amoako DG et al
SouthAfrica/NICD-N34734/2022	EPI_ISL_10667088	AMPATH	National Institute for Communicable Diseases of the National Health Laboratory Service	Amoako DG et al
SouthAfrica/NICD-N34739/2022	EPI_ISL_10667090	AMPATH	National Institute for Communicable Diseases of the National Health Laboratory Service	Amoako DG et al
SouthAfrica/NICD-N34746/2022	EPI_ISL_10667093	AMPATH	National Institute for Communicable Diseases of the National Health Laboratory Service	Amoako DG et al
SouthAfrica/NICD-N34751/2022	EPI_ISL_10667097	AMPATH	National Institute for Communicable Diseases of the National Health Laboratory Service	Amoako DG et al
SouthAfrica/NICD-N34754/2022	EPI_ISL_10667098	AMPATH	National Institute for Communicable Diseases of the National Health Laboratory Service	Amoako DG et al
SouthAfrica/NICD-N34758/2022	EPI_ISL_10667101	AMPATH	National Institute for Communicable Diseases of the National Health Laboratory Service	Amoako DG et al
SouthAfrica/UFS-VIRO-NGS-ONT010322NB53/2022	EPI_ISL_10669067	National Health Laboratory Services - Universitas Hospital	UFS Virology	PA Bester et al
SouthAfrica/NICD-N34720/2022	EPI_ISL_10667076	AMPATH	National Institute for Communicable Diseases of the National Health Laboratory Service	Amoako DG et al
SouthAfrica/NICD-N34747/2022	EPI_ISL_10667094	AMPATH	National Institute for Communicable Diseases of the National Health Laboratory Service	Amoako DG et al
SouthAfrica/NICD-N34755/2022	EPI_ISL_10667099	AMPATH	National Institute for Communicable Diseases of the National Health Laboratory Service	Amoako DG et al
SouthAfrica/NICD-N34796/2022	EPI_ISL_10667121	AMPATH	National Institute for Communicable Diseases of the National Health Laboratory Service	Amoako DG et al
SouthAfrica/NICD-N34798/2022	EPI_ISL_10667122	AMPATH	National Institute for Communicable Diseases of the National Health Laboratory Service	Amoako DG et al
SouthAfrica/NICD-N34800/2022	EPI_ISL_10667123	AMPATH	National Institute for Communicable Diseases of the National Health Laboratory Service	Amoako DG et al
SouthAfrica/NICD-N34806/2022	EPI_ISL_10667124	AMPATH	National Institute for Communicable Diseases of the National Health Laboratory Service	Amoako DG et al
SouthAfrica/UFS-VIRO-NGS-ONT010322NB01/2022	EPI_ISL_10669035	National Health Laboratory Services - Universitas Hospital	UFS Virology	PA Bester et al
SouthAfrica/UFS-VIRO-NGS-ONT010322NB05/2022	EPI_ISL_10669064	National Health Laboratory Services - Universitas Hospital	UFS Virology	PA Bester et al
SouthAfrica/UFS-VIRO-NGS-ONT010322NB26/2022	EPI_ISL_10669045	National Health Laboratory Services - Universitas Hospital	UFS Virology	PA Bester et al
SouthAfrica/UFS-VIRO-NGS-ONT010322NB02/2022	EPI_ISL_10669043	National Health Laboratory Services - Universitas Hospital	UFS Virology	PA Bester et al
SouthAfrica/UFS-VIRO-NGS-ONT010322NB37/2022	EPI_ISL_10669038	National Health Laboratory Services - Universitas Hospital	UFS Virology	PA Bester et al
SouthAfrica/UFS-VIRO-NGS-ONT010322NB49/2022	EPI_ISL_10669039	National Health Laboratory Services - Universitas Hospital	UFS Virology	PA Bester et al
SouthAfrica/UFS-VIRO-NGS-ONT010322NB61/2022	EPI_ISL_10669040	National Health Laboratory Services - Universitas Hospital	UFS Virology	PA Bester et al
SouthAfrica/UFS-VIRO-NGS-ONT010322NB85/2022	EPI_ISL_10669042	National Health Laboratory Services - Universitas Hospital	UFS Virology	PA Bester et al
SouthAfrica/CERI-KRISP-K036556/2022	EPI_ISL_10640460	National Health Laboratory Services	CERI, Centre for Epidemic Response and Innovation, Stellenbosch University and KRISP, KZN Research Innovation and Sequencing Platform, UKZN.	Tongai Maponga et al
SouthAfrica/NICD-N34091/2022	EPI_ISL_10646277	KIMBERLEY LABORATORY	National Institute for Communicable Diseases of the National Health Laboratory Service	Amoako DG et al
SouthAfrica/NICD-N34092/2022	EPI_ISL_10646558	KIMBERLEY LABORATORY	National Institute for Communicable Diseases of the National Health Laboratory Service	Amoako DG et al
SouthAfrica/CERI-KRISP-K036561/2022	EPI_ISL_10640462	National Health Laboratory Services	CERI, Centre for Epidemic Response and Innovation, Stellenbosch University and KRISP, KZN Research Innovation and Sequencing Platform, UKZN.	Tongai Maponga et al
SouthAfrica/CERI-KRISP-K036570/2022	EPI_ISL_10640466	National Health Laboratory Services	CERI, Centre for Epidemic Response and Innovation, Stellenbosch University and KRISP, KZN Research Innovation and Sequencing Platform, UKZN.	Tongai Maponga et al
SouthAfrica/NICD-N34282/2022	EPI_ISL_10646385	VERMAAK	National Institute for Communicable Diseases of the National Health Laboratory Service	Amoako DG et al
SouthAfrica/NICD-N34288/2022	EPI_ISL_10646448	VERMAAK	National Institute for Communicable Diseases of the National Health Laboratory Service	Amoako DG et al
SouthAfrica/NICD-N34120/2022	EPI_ISL_10646532	POLOKWANE LABORATORY	National Institute for Communicable Diseases of the National Health Laboratory Service	Amoako DG et al
SouthAfrica/NICD-N34276/2022	EPI_ISL_10646377	VERMAAK	National Institute for Communicable Diseases of the National Health Laboratory Service	Amoako DG et al
SouthAfrica/NICD-N34179/2022	EPI_ISL_10646505	HELEN JOSEPH LABORATORY	National Institute for Communicable Diseases of the National Health Laboratory Service	Amoako DG et al
SouthAfrica/NICD-N34180/2022	EPI_ISL_10646541	HELEN JOSEPH LABORATORY	National Institute for Communicable Diseases of the National Health Laboratory Service	Amoako DG et al
SouthAfrica/NICD-N34183/2022	EPI_ISL_10646554	HELEN JOSEPH LABORATORY	National Institute for Communicable Diseases of the National Health Laboratory Service	Amoako DG et al
SouthAfrica/NICD-N34122/2022	EPI_ISL_10646492	POLOKWANE LABORATORY	National Institute for Communicable Diseases of the National Health Laboratory Service	Amoako DG et al
SouthAfrica/NICD-N34123/2022	EPI_ISL_10646593	POLOKWANE LABORATORY	National Institute for Communicable Diseases of the National Health Laboratory Service	Amoako DG et al
SouthAfrica/NICD-N34125/2022	EPI_ISL_10646518	POLOKWANE LABORATORY	National Institute for Communicable Diseases of the National Health Laboratory Service	Amoako DG et al
SouthAfrica/NICD-CRDM01128/2022	EPI_ISL_10646706	SabanS	National Institute for Communicable Diseases of the National Health Laboratory Service	Amoako DG et al
SouthAfrica/CERI-KRISP-K036553/2022	EPI_ISL_10640458	National Health Laboratory Services	CERI, Centre for Epidemic Response and Innovation, Stellenbosch University and KRISP, KZN Research Innovation and Sequencing Platform, UKZN.	Tongai Maponga et al
SouthAfrica/NICD-N34121/2022	EPI_ISL_10646491	POLOKWANE LABORATORY	National Institute for Communicable Diseases of the National Health Laboratory Service	Amoako DG et al
SouthAfrica/NICD-N34110/2022	EPI_ISL_10646590	RUSTENBURG LABORATORY	National Institute for Communicable Diseases of the National Health Laboratory Service	Amoako DG et al
SouthAfrica/NICD-N34094/2022	EPI_ISL_10646576	KIMBERLEY LABORATORY	National Institute for Communicable Diseases of the National Health Laboratory Service	Amoako DG et al
SouthAfrica/NICD-N34119/2022	EPI_ISL_10646348	POLOKWANE LABORATORY	National Institute for Communicable Diseases of the National Health Laboratory Service	Amoako DG et al
SouthAfrica/NICD-N34275/2022	EPI_ISL_10646293	VERMAAK	National Institute for Communicable Diseases of the National Health Laboratory Service	Amoako DG et al
SouthAfrica/NICD-N34277/2022	EPI_ISL_10646430	VERMAAK	National Institute for Communicable Diseases of the National Health Laboratory Service	Amoako DG et al
SouthAfrica/NICD-N34280/2022	EPI_ISL_10646273	VERMAAK	National Institute for Communicable Diseases of the National Health Laboratory Service	Amoako DG et al
SouthAfrica/NICD-N34283/2022	EPI_ISL_10646568	VERMAAK	National Institute for Communicable Diseases of the National Health Laboratory Service	Amoako DG et al
SouthAfrica/NICD-N34284/2022	EPI_ISL_10646427	VERMAAK	National Institute for Communicable Diseases of the National Health Laboratory Service	Amoako DG et al
SouthAfrica/NICD-N34285/2022	EPI_ISL_10646381	VERMAAK	National Institute for Communicable Diseases of the National Health Laboratory Service	Amoako DG et al
SouthAfrica/NICD-N34304/2022	EPI_ISL_10646319	VERMAAK	National Institute for Communicable Diseases of the National Health Laboratory Service	Amoako DG et al
SouthAfrica/NHLS-UCT-GP-N834/2022	EPI_ISL_10589284	New Somerset Hospital wc NSH	NHLS/UCT	Arash Iranzadeh et al
SouthAfrica/NHLS-UCT-GS-AZ32/2022	EPI_ISL_10589283	Mitchells Plain Hospital wc MPH	NHLS/UCT	Arash Iranzadeh et al
SouthAfrica/NHLS-UCT-GP-N827/2022	EPI_ISL_10238993	Bothasig CDC wc BLD	NHLS/UCT	Arash Iranzadeh et al
SouthAfrica/NHLS-UCT-GP-N828/2022	EPI_ISL_10238994	Bothasig CDC wc BLD	NHLS/UCT	Arash Iranzadeh et al
SouthAfrica/NHLS-UCT-GS-AY90/2022	EPI_ISL_10239015	Groote Schuur Hospital wc GSH	NHLS/UCT	Arash Iranzadeh et al
SouthAfrica/NHLS-UCT-GS-AZ06/2022	EPI_ISL_10239029	Groote Schuur Hospital wc GSH	NHLS/UCT	Arash Iranzadeh et al
SouthAfrica/NHLS-UCT-GS-AZ08/2022	EPI_ISL_10239031	Groote Schuur Hospital wc GSH	NHLS/UCT	Arash Iranzadeh et al
SouthAfrica/NHLS-UCT-GP-N822/2022	EPI_ISL_10238988	SAS Saldanha	NHLS/UCT	Arash Iranzadeh et al
SouthAfrica/NHLS-UCT-GP-N823/2022	EPI_ISL_10238989	Helderberg Hospital wc HHH	NHLS/UCT	Arash Iranzadeh et al
SouthAfrica/NHLS-UCT-GP-N824/2022	EPI_ISL_10238990	Robertson Hospital wc ROB	NHLS/UCT	Arash Iranzadeh et al
SouthAfrica/NHLS-UCT-GS-AY89/2022	EPI_ISL_10239014	Groote Schuur Hospital wc GSH	NHLS/UCT	Arash Iranzadeh et al
SouthAfrica/NHLS-UCT-GS-AZ02/2022	EPI_ISL_10239026	Clinic-in-Asla	NHLS/UCT	Arash Iranzadeh et al
SouthAfrica/NHLS-UCT-GP-N832/2022	EPI_ISL_10238998	Mbekweni CDC wc MBC	NHLS/UCT	Arash Iranzadeh et al
SouthAfrica/NHLS-UCT-GP-N833/2022	EPI_ISL_10238999	Vredendal North Clinic wc VDN	NHLS/UCT	Arash Iranzadeh et al
SouthAfrica/NHLS-UCT-GS-AY98/2022	EPI_ISL_10239023	Plettenberg Bay Clinic wc PLC	NHLS/UCT	Arash Iranzadeh et al
SouthAfrica/NHLS-UCT-GS-AZ04/2022	EPI_ISL_10239027	Fraserburg CHC	NHLS/UCT	Arash Iranzadeh et al
SouthAfrica/NHLS-UCT-LA-Z857/2022	EPI_ISL_10239050	Lancet	NHLS/UCT	Arash Iranzadeh et al
SouthAfrica/NHLS-UCT-LA-Z858/2022	EPI_ISL_10239051	Lancet	NHLS/UCT	Arash Iranzadeh et al
SouthAfrica/NHLS-UCT-LA-Z859/2022	EPI_ISL_10239052	Lancet	NHLS/UCT	Arash Iranzadeh et al
SouthAfrica/NHLS-UCT-LA-Z860/2022	EPI_ISL_10239053	Lancet	NHLS/UCT	Arash Iranzadeh et al
SouthAfrica/NHLS-UCT-GP-N812/2022	EPI_ISL_10238979	Robertson Hospital wc ROB	NHLS/UCT	Arash Iranzadeh et al
SouthAfrica/NHLS-UCT-GP-N816/2022	EPI_ISL_10238982	SAS Saldanha	NHLS/UCT	Arash Iranzadeh et al
SouthAfrica/NHLS-UCT-GS-AY96/2022	EPI_ISL_10239021	2 Military Hospital wc MAA	NHLS/UCT	Arash Iranzadeh et al
SouthAfrica/NHLS-UCT-GS-AZ05/2022	EPI_ISL_10239028	Mitchells Plain Hospital wc MPH	NHLS/UCT	Arash Iranzadeh et al
SouthAfrica/NHLS-UCT-GP-N810/2022	EPI_ISL_10238977	SAS Saldanha	NHLS/UCT	Arash Iranzadeh et al
SouthAfrica/NHLS-UCT-GP-N811/2022	EPI_ISL_10238978	Klein Drakenstein Clinic wc KDC	NHLS/UCT	Arash Iranzadeh et al
SouthAfrica/NHLS-UCT-GP-N819/2022	EPI_ISL_10238985	Malmesbury Infectious Disease Hosp wc MID	NHLS/UCT	Arash Iranzadeh et al
SouthAfrica/NHLS-UCT-GP-N820/2022	EPI_ISL_10238986	Malmesbury Infectious Disease Hosp wc MID	NHLS/UCT	Arash Iranzadeh et al
SouthAfrica/NHLS-UCT-GP-N821/2022	EPI_ISL_10238987	Malmesbury Infectious Disease Hosp wc MID	NHLS/UCT	Arash Iranzadeh et al
SouthAfrica/NHLS-UCT-GS-AZ11/2022	EPI_ISL_10239034	Alma CDC wc AHC	NHLS/UCT	Arash Iranzadeh et al
SouthAfrica/NHLS-UCT-GS-AY99/2022	EPI_ISL_10239024	2 Military Hospital wc MAA	NHLS/UCT	Arash Iranzadeh et al
SouthAfrica/NHLS-UCT-GS-AY97/2022	EPI_ISL_10239022	Great Brak River Clinic wc GBC	NHLS/UCT	Arash Iranzadeh et al
SouthAfrica/NHLS-UCT-GP-N825/2022	EPI_ISL_10238991	SAS Saldanha	NHLS/UCT	Arash Iranzadeh et al
SouthAfrica/NHLS-UCT-GP-N829/2022	EPI_ISL_10238995	Bothasig CDC wc BLD	NHLS/UCT	Arash Iranzadeh et al
SouthAfrica/NHLS-UCT-GP-N830/2022	EPI_ISL_10238996	Saldanha Clinic wc SBC	NHLS/UCT	Arash Iranzadeh et al
SouthAfrica/NHLS-UCT-GS-AZ01/2022	EPI_ISL_10239025	2 Military Hospital wc MAA	NHLS/UCT	Arash Iranzadeh et al
SouthAfrica/NHLS-UCT-GS-AZ12/2022	EPI_ISL_10239035	2 Military Hospital wc MAA	NHLS/UCT	Arash Iranzadeh et al
SouthAfrica/NHLS-UCT-GS-AZ13/2022	EPI_ISL_10239036	Heideveld Emergency Centre	NHLS/UCT	Arash Iranzadeh et al
SouthAfrica/NHLS-UCT-LA-Z849/2022	EPI_ISL_10239042	Lancet	NHLS/UCT	Arash Iranzadeh et al
SouthAfrica/NHLS-UCT-LA-Z850/2022	EPI_ISL_10239043	Lancet	NHLS/UCT	Arash Iranzadeh et al
SouthAfrica/NHLS-UCT-LA-Z851/2022	EPI_ISL_10239044	Lancet	NHLS/UCT	Arash Iranzadeh et al
SouthAfrica/NHLS-UCT-LA-Z853/2022	EPI_ISL_10239046	Lancet	NHLS/UCT	Arash Iranzadeh et al
SouthAfrica/NHLS-UCT-LA-Z854/2022	EPI_ISL_10239047	Lancet	NHLS/UCT	Arash Iranzadeh et al
SouthAfrica/NHLS-UCT-LA-Z855/2022	EPI_ISL_10239048	Lancet	NHLS/UCT	Arash Iranzadeh et al
SouthAfrica/NHLS-UCT-LA-Z856/2022	EPI_ISL_10239049	Lancet	NHLS/UCT	Arash Iranzadeh et al
SouthAfrica/NHLS-UCT-GP-N818/2022	EPI_ISL_10238984	Groendal Clinic wc GDP	NHLS/UCT	Arash Iranzadeh et al
SouthAfrica/NHLS-UCT-GP-N813/2022	EPI_ISL_10238980	SAS Saldanha	NHLS/UCT	Arash Iranzadeh et al
SouthAfrica/NHLS-UCT-GP-N817/2022	EPI_ISL_10238983	SAS Saldanha	NHLS/UCT	Arash Iranzadeh et al
SouthAfrica/NHLS-UCT-GP-N826/2022	EPI_ISL_10238992	Bellville South CDC wc BSX	NHLS/UCT	Arash Iranzadeh et al
SouthAfrica/NHLS-UCT-GS-AY91/2022	EPI_ISL_10239016	2 Military Hospital wc MAA	NHLS/UCT	Arash Iranzadeh et al
SouthAfrica/NHLS-UCT-GS-AY92/2022	EPI_ISL_10239017	2 Military Hospital wc MAA	NHLS/UCT	Arash Iranzadeh et al
SouthAfrica/NHLS-UCT-GS-AY93/2022	EPI_ISL_10239018	2 Military Hospital wc MAA	NHLS/UCT	Arash Iranzadeh et al
SouthAfrica/NHLS-UCT-GS-AY94/2022	EPI_ISL_10239019	2 Military Hospital wc MAA	NHLS/UCT	Arash Iranzadeh et al
SouthAfrica/NHLS-UCT-GS-AY95/2022	EPI_ISL_10239020	2 Military Hospital wc MAA	NHLS/UCT	Arash Iranzadeh et al
SouthAfrica/NHLS-UCT-LA-Z852/2022	EPI_ISL_10239045	Lancet	NHLS/UCT	Arash Iranzadeh et al
SouthAfrica/NHLS-UCT-GP-N808/2022	EPI_ISL_10238975	SAS Saldanha	NHLS/UCT	Arash Iranzadeh et al
SouthAfrica/NHLS-UCT-GP-N809/2022	EPI_ISL_10238976	SAS Saldanha	NHLS/UCT	Arash Iranzadeh et al
SouthAfrica/NHLS-UCT-GP-N814/2022	EPI_ISL_10238981	SAS Saldanha	NHLS/UCT	Arash Iranzadeh et al
SouthAfrica/NHLS-UCT-GP-N831/2022	EPI_ISL_10238997	Bellville South CDC wc BSX	NHLS/UCT	Arash Iranzadeh et al
SouthAfrica/NHLS-UCT-GS-AZ09/2022	EPI_ISL_10239032	Sedgefield Clinic wc SGE	NHLS/UCT	Arash Iranzadeh et al
SouthAfrica/NHLS-UCT-GS-AZ10/2022	EPI_ISL_10239033	Albertinia Clinic wc AAP	NHLS/UCT	Arash Iranzadeh et al
SouthAfrica/NCV601/2022	EPI_ISL_10194661	National Health Laboratory Services, Virology	National Health Laboratory Services, Virology	Kathleen Subramoney et al
SouthAfrica/NICD-N33750/2022	EPI_ISL_10210571	ROB FERREIRA LABORATORY	National Institute for Communicable Diseases of the National Health Laboratory Service	Amoako DG et al
SouthAfrica/NICD-N33754/2022	EPI_ISL_10210572	ROB FERREIRA LABORATORY	National Institute for Communicable Diseases of the National Health Laboratory Service	Amoako DG et al
SouthAfrica/NICD-R01172/2022	EPI_ISL_10221133	Matikwana hospital	National Institute for Communicable Diseases of the National Health Laboratory Service	Amoako DG et al
SouthAfrica/NICD-N33862/2022	EPI_ISL_10210636	TSHEPONG LABORATORY	National Institute for Communicable Diseases of the National Health Laboratory Service	Amoako DG et al
SouthAfrica/NICD-N33935/2022	EPI_ISL_10210637	TSHEPONG LABORATORY	National Institute for Communicable Diseases of the National Health Laboratory Service	Amoako DG et al
SouthAfrica/NICD-R01065/2022	EPI_ISL_10221130	Edendale hospital	National Institute for Communicable Diseases of the National Health Laboratory Service	Amoako DG et al
SouthAfrica/NCV605/2022	EPI_ISL_10194665	National Health Laboratory Services, Virology	National Health Laboratory Services, Virology	Kathleen Subramoney et al
SouthAfrica/NICD-R01107/2022	EPI_ISL_10221132	Edendale hospital	National Institute for Communicable Diseases of the National Health Laboratory Service	Amoako DG et al
SouthAfrica/NCV600/2022	EPI_ISL_10194660	National Health Laboratory Services, Virology	National Health Laboratory Services, Virology	Kathleen Subramoney et al
SouthAfrica/NICD-N33825/2022	EPI_ISL_10210644	TSHEPONG LABORATORY	National Institute for Communicable Diseases of the National Health Laboratory Service	Amoako DG et al
SouthAfrica/NCV647/2022	EPI_ISL_10194689	National Health Laboratory Services, Virology	National Health Laboratory Services, Virology	Kathleen Subramoney et al
SouthAfrica/NICD-N34241/2022	EPI_ISL_10210573	ROB FERREIRA LABORATORY	National Institute for Communicable Diseases of the National Health Laboratory Service	Amoako DG et al
SouthAfrica/NICD-R01255/2022	EPI_ISL_10221134	Tintswalo Hospital	National Institute for Communicable Diseases of the National Health Laboratory Service	Amoako DG et al
SouthAfrica/NCV602/2022	EPI_ISL_10194662	National Health Laboratory Services, Virology	National Health Laboratory Services, Virology	Kathleen Subramoney et al
SouthAfrica/NCV603/2022	EPI_ISL_10194663	National Health Laboratory Services, Virology	National Health Laboratory Services, Virology	Kathleen Subramoney et al
SouthAfrica/NCV604/2022	EPI_ISL_10194664	National Health Laboratory Services, Virology	National Health Laboratory Services, Virology	Kathleen Subramoney et al
SouthAfrica/NCV606/2022	EPI_ISL_10194666	National Health Laboratory Services, Virology	National Health Laboratory Services, Virology	Kathleen Subramoney et al
SouthAfrica/NCV607/2022	EPI_ISL_10194667	National Health Laboratory Services, Virology	National Health Laboratory Services, Virology	Kathleen Subramoney et al
SouthAfrica/NCV608/2022	EPI_ISL_10194668	National Health Laboratory Services, Virology	National Health Laboratory Services, Virology	Kathleen Subramoney et al
SouthAfrica/NCV648/2022	EPI_ISL_10194690	National Health Laboratory Services, Virology	National Health Laboratory Services, Virology	Kathleen Subramoney et al
SouthAfrica/NICD-N33968/2022	EPI_ISL_10210243	TSHEPONG LABORATORY	National Institute for Communicable Diseases of the National Health Laboratory Service	Amoako DG et al
SouthAfrica/NCV609/2022	EPI_ISL_10194669	National Health Laboratory Services, Virology	National Health Laboratory Services, Virology	Kathleen Subramoney et al
SouthAfrica/NICD-N33813/2022	EPI_ISL_10210642	TSHEPONG LABORATORY	National Institute for Communicable Diseases of the National Health Laboratory Service	Amoako DG et al
SouthAfrica/NICD-N33953/2022	EPI_ISL_10210643	TSHEPONG LABORATORY	National Institute for Communicable Diseases of the National Health Laboratory Service	Amoako DG et al
SouthAfrica/NICD-R01087/2022	EPI_ISL_10221131	Edendale hospital	National Institute for Communicable Diseases of the National Health Laboratory Service	Amoako DG et al
SouthAfrica/1062460/2022	EPI_ISL_10189735	NdlovuLaboratories	Ndlovu Laboratories	A. Mabaso et al
SouthAfrica/1069233/2022	EPI_ISL_10189739	NdlovuLaboratories	Ndlovu Laboratories	A. Mabaso et al
SouthAfrica/1069584/2022	EPI_ISL_10189740	NdlovuLaboratories	Ndlovu Laboratories	A. Mabaso et al
SouthAfrica/NICD-N33853/2022	EPI_ISL_10210639	TSHEPONG LABORATORY	National Institute for Communicable Diseases of the National Health Laboratory Service	Amoako DG et al
SouthAfrica/NICD-N33948/2022	EPI_ISL_10210640	TSHEPONG LABORATORY	National Institute for Communicable Diseases of the National Health Laboratory Service	Amoako DG et al
SouthAfrica/NICD-N33950/2022	EPI_ISL_10210641	TSHEPONG LABORATORY	National Institute for Communicable Diseases of the National Health Laboratory Service	Amoako DG et al
SouthAfrica/NICD-N33959/2022	EPI_ISL_10210638	TSHEPONG LABORATORY	National Institute for Communicable Diseases of the National Health Laboratory Service	Amoako DG et al
SouthAfrica/NICD-N33817/2022	EPI_ISL_10210635	TSHEPONG LABORATORY	National Institute for Communicable Diseases of the National Health Laboratory Service	Amoako DG et al
SouthAfrica/CERI-KRISP-K035862/2022	EPI_ISL_9992581	National Health Laboratory Services	CERI, Centre for Epidemic Response and Innovation, Stellenbosch University and KRISP, KZN Research Innovation and Sequencing Platform, UKZN.	Nokukhanya Mdlalose et al
SouthAfrica/CERI-KRISP-K035863/2022	EPI_ISL_9992582	National Health Laboratory Services	CERI, Centre for Epidemic Response and Innovation, Stellenbosch University and KRISP, KZN Research Innovation and Sequencing Platform, UKZN.	Nokukhanya Mdlalose et al
SouthAfrica/CERI-KRISP-K035864/2022	EPI_ISL_9992583	National Health Laboratory Services	CERI, Centre for Epidemic Response and Innovation, Stellenbosch University and KRISP, KZN Research Innovation and Sequencing Platform, UKZN.	Nokukhanya Mdlalose et al
SouthAfrica/CERI-KRISP-K035884/2022	EPI_ISL_9992588	National Health Laboratory Services	CERI, Centre for Epidemic Response and Innovation, Stellenbosch University and KRISP, KZN Research Innovation and Sequencing Platform, UKZN.	Nokukhanya Mdlalose et al
SouthAfrica/CERI-KRISP-K035875/2022	EPI_ISL_9992585	National Health Laboratory Services	CERI, Centre for Epidemic Response and Innovation, Stellenbosch University and KRISP, KZN Research Innovation and Sequencing Platform, UKZN.	Nokukhanya Mdlalose et al
SouthAfrica/CERI-KRISP-K035866/2022	EPI_ISL_9992584	National Health Laboratory Services	CERI, Centre for Epidemic Response and Innovation, Stellenbosch University and KRISP, KZN Research Innovation and Sequencing Platform, UKZN.	Nokukhanya Mdlalose et al
SouthAfrica/CERI-KRISP-K035851/2022	EPI_ISL_9992575	National Health Laboratory Services	CERI, Centre for Epidemic Response and Innovation, Stellenbosch University and KRISP, KZN Research Innovation and Sequencing Platform, UKZN.	Nokukhanya Mdlalose et al
SouthAfrica/CERI-KRISP-K035852/2022	EPI_ISL_9992576	National Health Laboratory Services	CERI, Centre for Epidemic Response and Innovation, Stellenbosch University and KRISP, KZN Research Innovation and Sequencing Platform, UKZN.	Nokukhanya Mdlalose et al
SouthAfrica/CERI-KRISP-K035854/2022	EPI_ISL_9992577	National Health Laboratory Services	CERI, Centre for Epidemic Response and Innovation, Stellenbosch University and KRISP, KZN Research Innovation and Sequencing Platform, UKZN.	Nokukhanya Mdlalose et al
SouthAfrica/CERI-KRISP-K035857/2022	EPI_ISL_9992578	National Health Laboratory Services	CERI, Centre for Epidemic Response and Innovation, Stellenbosch University and KRISP, KZN Research Innovation and Sequencing Platform, UKZN.	Nokukhanya Mdlalose et al
SouthAfrica/CERI-KRISP-K035879/2022	EPI_ISL_9992587	National Health Laboratory Services	CERI, Centre for Epidemic Response and Innovation, Stellenbosch University and KRISP, KZN Research Innovation and Sequencing Platform, UKZN.	Nokukhanya Mdlalose et al
SouthAfrica/CERI-KRISP-K035876/2022	EPI_ISL_9992586	National Health Laboratory Services	CERI, Centre for Epidemic Response and Innovation, Stellenbosch University and KRISP, KZN Research Innovation and Sequencing Platform, UKZN.	Nokukhanya Mdlalose et al
SouthAfrica/NICD-N33644/2022	EPI_ISL_9962740	Lumegen Labs	National Institute for Communicable Diseases of the National Health Laboratory Service	Amoako DG et al
SouthAfrica/CERI-KRISP-K035816/2022	EPI_ISL_9851817	National Health Laboratory Service, Kwazulu-Natal, South Africa	CERI, Centre for Epidemic Response and Innvoation, Stellenbosch University and KRISP, KZN Research Innovation and Sequencing Platform, UKZN.	Nokukhanya Mdlalose et al
SouthAfrica/CERI-KRISP-K035796/2022	EPI_ISL_9851807	CAPRISA	CERI, Centre for Epidemic Response and Innvoation, Stellenbosch University and KRISP, KZN Research Innovation and Sequencing Platform, UKZN.	Samsunder N et al
SouthAfrica/CERI-KRISP-K035797/2022	EPI_ISL_9851808	CAPRISA	CERI, Centre for Epidemic Response and Innvoation, Stellenbosch University and KRISP, KZN Research Innovation and Sequencing Platform, UKZN.	Samsunder N et al
SouthAfrica/CERI-KRISP-K035801/2022	EPI_ISL_9851810	CAPRISA	CERI, Centre for Epidemic Response and Innvoation, Stellenbosch University and KRISP, KZN Research Innovation and Sequencing Platform, UKZN.	Samsunder N et al
SouthAfrica/CERI-KRISP-K035803/2022	EPI_ISL_9851811	CAPRISA	CERI, Centre for Epidemic Response and Innvoation, Stellenbosch University and KRISP, KZN Research Innovation and Sequencing Platform, UKZN.	Natasha Samsunder et al
SouthAfrica/NCV542/2022	EPI_ISL_9877953	National Health Laboratory Services, Virology	National Health Laboratory Services, Virology	Kathleen Subramoney et al
SouthAfrica/CERI-KRISP-K035787/2022	EPI_ISL_9851802	CAPRISA	CERI, Centre for Epidemic Response and Innvoation, Stellenbosch University and KRISP, KZN Research Innovation and Sequencing Platform, UKZN.	Samsunder N et al
SouthAfrica/CERI-KRISP-K035788/2022	EPI_ISL_9851803	CAPRISA	CERI, Centre for Epidemic Response and Innvoation, Stellenbosch University and KRISP, KZN Research Innovation and Sequencing Platform, UKZN.	Samsunder N et al
SouthAfrica/CERI-KRISP-K035793/2022	EPI_ISL_9851805	CAPRISA	CERI, Centre for Epidemic Response and Innvoation, Stellenbosch University and KRISP, KZN Research Innovation and Sequencing Platform, UKZN.	Samsunder N et al
SouthAfrica/NCV528/2022	EPI_ISL_9877957	National Health Laboratory Services, Virology	National Health Laboratory Services, Virology	Kathleen Subramoney et al
SouthAfrica/NCV520/2022	EPI_ISL_9877978	National Health Laboratory Services, Virology	National Health Laboratory Services, Virology	Kathleen Subramoney et al
SouthAfrica/CERI-KRISP-K035815/2022	EPI_ISL_9851816	AHRI	CERI, Centre for Epidemic Response and Innvoation, Stellenbosch University and KRISP, KZN Research Innovation and Sequencing Platform, UKZN.	Sigal A et al
SouthAfrica/NCV545/2022	EPI_ISL_9877983	National Health Laboratory Services, Virology	National Health Laboratory Services, Virology	Kathleen Subramoney et al
SouthAfrica/CERI-KRISP-K035800/2022	EPI_ISL_9851809	CAPRISA	CERI, Centre for Epidemic Response and Innvoation, Stellenbosch University and KRISP, KZN Research Innovation and Sequencing Platform, UKZN.	Samsunder N et al
SouthAfrica/NCV532/2022	EPI_ISL_9877977	National Health Laboratory Services, Virology	National Health Laboratory Services, Virology	Kathleen Subramoney et al
SouthAfrica/CERI-KRISP-K035791/2022	EPI_ISL_9851804	CAPRISA	CERI, Centre for Epidemic Response and Innvoation, Stellenbosch University and KRISP, KZN Research Innovation and Sequencing Platform, UKZN.	Samsunder N et al
SouthAfrica/CERI-KRISP-K035813/2022	EPI_ISL_9851815	AHRI	CERI, Centre for Epidemic Response and Innvoation, Stellenbosch University and KRISP, KZN Research Innovation and Sequencing Platform, UKZN.	Sigal A et al
SouthAfrica/NCV529/2022	EPI_ISL_9877974	National Health Laboratory Services, Virology	National Health Laboratory Services, Virology	Kathleen Subramoney et al
SouthAfrica/NCV530/2022	EPI_ISL_9877971	National Health Laboratory Services, Virology	National Health Laboratory Services, Virology	Kathleen Subramoney et al
SouthAfrica/NCV527/2022	EPI_ISL_9877966	National Health Laboratory Services, Virology	National Health Laboratory Services, Virology	Kathleen Subramoney et al
SouthAfrica/NCV522/2022	EPI_ISL_9877964	National Health Laboratory Services, Virology	National Health Laboratory Services, Virology	Kathleen Subramoney et al
SouthAfrica/NCV552/2022	EPI_ISL_9877968	National Health Laboratory Services, Virology	National Health Laboratory Services, Virology	Kathleen Subramoney et al
SouthAfrica/SU-NHLS_4022/2022	EPI_ISL_9712048	Division of Medical Virology, National Health Laboratory Service (NHLS), Tygerberg Hospital / Stellenbosch University	Division of Medical Virology, National Health Laboratory Service (NHLS), Tygerberg Hospital / Stellenbosch University	Susan Engelbrecht et al
SouthAfrica/SU-NHLS_4023/2022	EPI_ISL_9712049	Division of Medical Virology, National Health Laboratory Service (NHLS), Tygerberg Hospital / Stellenbosch University	Division of Medical Virology, National Health Laboratory Service (NHLS), Tygerberg Hospital / Stellenbosch University	Susan Engelbrecht et al
SouthAfrica/SU-NHLS_4024/2022	EPI_ISL_9712050	Division of Medical Virology, National Health Laboratory Service (NHLS), Tygerberg Hospital / Stellenbosch University	Division of Medical Virology, National Health Laboratory Service (NHLS), Tygerberg Hospital / Stellenbosch University	Susan Engelbrecht et al
SouthAfrica/SU-NHLS_4072/2022	EPI_ISL_9712086	Division of Medical Virology, National Health Laboratory Service (NHLS), Tygerberg Hospital / Stellenbosch University	Division of Medical Virology, National Health Laboratory Service (NHLS), Tygerberg Hospital / Stellenbosch University	Jean Maritz et al
SouthAfrica/SU-NHLS_4077/2022	EPI_ISL_9712091	Division of Medical Virology, National Health Laboratory Service (NHLS), Tygerberg Hospital / Stellenbosch University	Division of Medical Virology, National Health Laboratory Service (NHLS), Tygerberg Hospital / Stellenbosch University	Jean Maritz et al
SouthAfrica/SU-NHLS_4007/2022	EPI_ISL_9712037	Division of Medical Virology, National Health Laboratory Service (NHLS), Tygerberg Hospital / Stellenbosch University	Division of Medical Virology, National Health Laboratory Service (NHLS), Tygerberg Hospital / Stellenbosch University	Susan Engelbrecht et al
SouthAfrica/SU-NHLS_4013/2022	EPI_ISL_9712041	Division of Medical Virology, National Health Laboratory Service (NHLS), Tygerberg Hospital / Stellenbosch University	Division of Medical Virology, National Health Laboratory Service (NHLS), Tygerberg Hospital / Stellenbosch University	Susan Engelbrecht et al
SouthAfrica/SU-NHLS_4020/2022	EPI_ISL_9712046	Division of Medical Virology, National Health Laboratory Service (NHLS), Tygerberg Hospital / Stellenbosch University	Division of Medical Virology, National Health Laboratory Service (NHLS), Tygerberg Hospital / Stellenbosch University	Susan Engelbrecht et al
SouthAfrica/SU-NHLS_4081/2022	EPI_ISL_9712095	Division of Medical Virology, National Health Laboratory Service (NHLS), Tygerberg Hospital / Stellenbosch University	Division of Medical Virology, National Health Laboratory Service (NHLS), Tygerberg Hospital / Stellenbosch University	Jean Maritz et al
SouthAfrica/SU-NHLS_4010/2022	EPI_ISL_9712039	Division of Medical Virology, National Health Laboratory Service (NHLS), Tygerberg Hospital / Stellenbosch University	Division of Medical Virology, National Health Laboratory Service (NHLS), Tygerberg Hospital / Stellenbosch University	Susan Engelbrecht et al
SouthAfrica/SU-NHLS_4011/2022	EPI_ISL_9712040	Division of Medical Virology, National Health Laboratory Service (NHLS), Tygerberg Hospital / Stellenbosch University	Division of Medical Virology, National Health Laboratory Service (NHLS), Tygerberg Hospital / Stellenbosch University	Susan Engelbrecht et al
SouthAfrica/SU-NHLS_4016/2022	EPI_ISL_9712042	Division of Medical Virology, National Health Laboratory Service (NHLS), Tygerberg Hospital / Stellenbosch University	Division of Medical Virology, National Health Laboratory Service (NHLS), Tygerberg Hospital / Stellenbosch University	Susan Engelbrecht et al
SouthAfrica/SU-NHLS_4021/2022	EPI_ISL_9712047	Division of Medical Virology, National Health Laboratory Service (NHLS), Tygerberg Hospital / Stellenbosch University	Division of Medical Virology, National Health Laboratory Service (NHLS), Tygerberg Hospital / Stellenbosch University	Susan Engelbrecht et al
SouthAfrica/SU-NHLS_3993/2022	EPI_ISL_9712027	Division of Medical Virology, National Health Laboratory Service (NHLS), Tygerberg Hospital / Stellenbosch University	Division of Medical Virology, National Health Laboratory Service (NHLS), Tygerberg Hospital / Stellenbosch University	Susan Engelbrecht et al
SouthAfrica/SU-NHLS_3998/2022	EPI_ISL_9712032	Division of Medical Virology, National Health Laboratory Service (NHLS), Tygerberg Hospital / Stellenbosch University	Division of Medical Virology, National Health Laboratory Service (NHLS), Tygerberg Hospital / Stellenbosch University	Susan Engelbrecht et al
SouthAfrica/SU-NHLS_3999/2022	EPI_ISL_9712033	Division of Medical Virology, National Health Laboratory Service (NHLS), Tygerberg Hospital / Stellenbosch University	Division of Medical Virology, National Health Laboratory Service (NHLS), Tygerberg Hospital / Stellenbosch University	Susan Engelbrecht et al
SouthAfrica/SU-NHLS_4000/2022	EPI_ISL_9712034	Division of Medical Virology, National Health Laboratory Service (NHLS), Tygerberg Hospital / Stellenbosch University	Division of Medical Virology, National Health Laboratory Service (NHLS), Tygerberg Hospital / Stellenbosch University	Susan Engelbrecht et al
SouthAfrica/SU-NHLS_3992/2022	EPI_ISL_9712026	Division of Medical Virology, National Health Laboratory Service (NHLS), Tygerberg Hospital / Stellenbosch University	Division of Medical Virology, National Health Laboratory Service (NHLS), Tygerberg Hospital / Stellenbosch University	Susan Engelbrecht et al
SouthAfrica/SU-NHLS_4002/2022	EPI_ISL_9712035	Division of Medical Virology, National Health Laboratory Service (NHLS), Tygerberg Hospital / Stellenbosch University	Division of Medical Virology, National Health Laboratory Service (NHLS), Tygerberg Hospital / Stellenbosch University	Susan Engelbrecht et al
SouthAfrica/SU-NHLS_4043/2022	EPI_ISL_9712064	Division of Medical Virology, National Health Laboratory Service (NHLS), Tygerberg Hospital / Stellenbosch University	Division of Medical Virology, National Health Laboratory Service (NHLS), Tygerberg Hospital / Stellenbosch University	Jean Maritz et al
SouthAfrica/SU-NHLS_4044/2022	EPI_ISL_9712065	Division of Medical Virology, National Health Laboratory Service (NHLS), Tygerberg Hospital / Stellenbosch University	Division of Medical Virology, National Health Laboratory Service (NHLS), Tygerberg Hospital / Stellenbosch University	Jean Maritz et al
SouthAfrica/SU-NHLS_4045/2022	EPI_ISL_9712066	Division of Medical Virology, National Health Laboratory Service (NHLS), Tygerberg Hospital / Stellenbosch University	Division of Medical Virology, National Health Laboratory Service (NHLS), Tygerberg Hospital / Stellenbosch University	Jean Maritz et al
SouthAfrica/SU-NHLS_4080/2022	EPI_ISL_9712094	Division of Medical Virology, National Health Laboratory Service (NHLS), Tygerberg Hospital / Stellenbosch University	Division of Medical Virology, National Health Laboratory Service (NHLS), Tygerberg Hospital / Stellenbosch University	Jean Maritz et al
SouthAfrica/SU-NHLS_4073/2022	EPI_ISL_9712087	Division of Medical Virology, National Health Laboratory Service (NHLS), Tygerberg Hospital / Stellenbosch University	Division of Medical Virology, National Health Laboratory Service (NHLS), Tygerberg Hospital / Stellenbosch University	Jean Maritz et al
SouthAfrica/SU-NHLS_4074/2022	EPI_ISL_9712088	Division of Medical Virology, National Health Laboratory Service (NHLS), Tygerberg Hospital / Stellenbosch University	Division of Medical Virology, National Health Laboratory Service (NHLS), Tygerberg Hospital / Stellenbosch University	Jean Maritz et al
SouthAfrica/SU-NHLS_4075/2022	EPI_ISL_9712089	Division of Medical Virology, National Health Laboratory Service (NHLS), Tygerberg Hospital / Stellenbosch University	Division of Medical Virology, National Health Laboratory Service (NHLS), Tygerberg Hospital / Stellenbosch University	Jean Maritz et al
SouthAfrica/SU-NHLS_4076/2022	EPI_ISL_9712090	Division of Medical Virology, National Health Laboratory Service (NHLS), Tygerberg Hospital / Stellenbosch University	Division of Medical Virology, National Health Laboratory Service (NHLS), Tygerberg Hospital / Stellenbosch University	Jean Maritz et al
SouthAfrica/SU-NHLS_4078/2022	EPI_ISL_9712092	Division of Medical Virology, National Health Laboratory Service (NHLS), Tygerberg Hospital / Stellenbosch University	Division of Medical Virology, National Health Laboratory Service (NHLS), Tygerberg Hospital / Stellenbosch University	Jean Maritz et al
SouthAfrica/SU-NHLS_4008/2022	EPI_ISL_9712038	Division of Medical Virology, National Health Laboratory Service (NHLS), Tygerberg Hospital / Stellenbosch University	Division of Medical Virology, National Health Laboratory Service (NHLS), Tygerberg Hospital / Stellenbosch University	Susan Engelbrecht et al
SouthAfrica/SU-NHLS_4017/2022	EPI_ISL_9712043	Division of Medical Virology, National Health Laboratory Service (NHLS), Tygerberg Hospital / Stellenbosch University	Division of Medical Virology, National Health Laboratory Service (NHLS), Tygerberg Hospital / Stellenbosch University	Susan Engelbrecht et al
SouthAfrica/SU-NHLS_4018/2022	EPI_ISL_9712044	Division of Medical Virology, National Health Laboratory Service (NHLS), Tygerberg Hospital / Stellenbosch University	Division of Medical Virology, National Health Laboratory Service (NHLS), Tygerberg Hospital / Stellenbosch University	Susan Engelbrecht et al
SouthAfrica/SU-NHLS_4019/2022	EPI_ISL_9712045	Division of Medical Virology, National Health Laboratory Service (NHLS), Tygerberg Hospital / Stellenbosch University	Division of Medical Virology, National Health Laboratory Service (NHLS), Tygerberg Hospital / Stellenbosch University	Susan Engelbrecht et al
SouthAfrica/SU-NHLS_4048/2022	EPI_ISL_9712069	Division of Medical Virology, National Health Laboratory Service (NHLS), Tygerberg Hospital / Stellenbosch University	Division of Medical Virology, National Health Laboratory Service (NHLS), Tygerberg Hospital / Stellenbosch University	Jean Maritz et al
SouthAfrica/SU-NHLS_4079/2022	EPI_ISL_9712093	Division of Medical Virology, National Health Laboratory Service (NHLS), Tygerberg Hospital / Stellenbosch University	Division of Medical Virology, National Health Laboratory Service (NHLS), Tygerberg Hospital / Stellenbosch University	Jean Maritz et al
SouthAfrica/SU-NHLS_3991/2022	EPI_ISL_9712025	Division of Medical Virology, National Health Laboratory Service (NHLS), Tygerberg Hospital / Stellenbosch University	Division of Medical Virology, National Health Laboratory Service (NHLS), Tygerberg Hospital / Stellenbosch University	Susan Engelbrecht et al
SouthAfrica/SU-NHLS_3994/2022	EPI_ISL_9712028	Division of Medical Virology, National Health Laboratory Service (NHLS), Tygerberg Hospital / Stellenbosch University	Division of Medical Virology, National Health Laboratory Service (NHLS), Tygerberg Hospital / Stellenbosch University	Susan Engelbrecht et al
SouthAfrica/SU-NHLS_3995/2022	EPI_ISL_9712029	Division of Medical Virology, National Health Laboratory Service (NHLS), Tygerberg Hospital / Stellenbosch University	Division of Medical Virology, National Health Laboratory Service (NHLS), Tygerberg Hospital / Stellenbosch University	Susan Engelbrecht et al
SouthAfrica/SU-NHLS_3996/2022	EPI_ISL_9712030	Division of Medical Virology, National Health Laboratory Service (NHLS), Tygerberg Hospital / Stellenbosch University	Division of Medical Virology, National Health Laboratory Service (NHLS), Tygerberg Hospital / Stellenbosch University	Susan Engelbrecht et al
SouthAfrica/SU-NHLS_3997/2022	EPI_ISL_9712031	Division of Medical Virology, National Health Laboratory Service (NHLS), Tygerberg Hospital / Stellenbosch University	Division of Medical Virology, National Health Laboratory Service (NHLS), Tygerberg Hospital / Stellenbosch University	Susan Engelbrecht et al
SouthAfrica/SU-NHLS_4004/2022	EPI_ISL_9712036	Division of Medical Virology, National Health Laboratory Service (NHLS), Tygerberg Hospital / Stellenbosch University	Division of Medical Virology, National Health Laboratory Service (NHLS), Tygerberg Hospital / Stellenbosch University	Susan Engelbrecht et al
SouthAfrica/SU-NHLS_4041/2022	EPI_ISL_9712062	Division of Medical Virology, National Health Laboratory Service (NHLS), Tygerberg Hospital / Stellenbosch University	Division of Medical Virology, National Health Laboratory Service (NHLS), Tygerberg Hospital / Stellenbosch University	Jean Maritz et al
SouthAfrica/SU-NHLS_4042/2022	EPI_ISL_9712063	Division of Medical Virology, National Health Laboratory Service (NHLS), Tygerberg Hospital / Stellenbosch University	Division of Medical Virology, National Health Laboratory Service (NHLS), Tygerberg Hospital / Stellenbosch University	Jean Maritz et al
SouthAfrica/SU-NHLS_4068/2022	EPI_ISL_9712082	Division of Medical Virology, National Health Laboratory Service (NHLS), Tygerberg Hospital / Stellenbosch University	Division of Medical Virology, National Health Laboratory Service (NHLS), Tygerberg Hospital / Stellenbosch University	Jean Maritz et al
SouthAfrica/SU-NHLS_4069/2022	EPI_ISL_9712083	Division of Medical Virology, National Health Laboratory Service (NHLS), Tygerberg Hospital / Stellenbosch University	Division of Medical Virology, National Health Laboratory Service (NHLS), Tygerberg Hospital / Stellenbosch University	Jean Maritz et al
SouthAfrica/SU-NHLS_4066/2022	EPI_ISL_9712081	Division of Medical Virology, National Health Laboratory Service (NHLS), Tygerberg Hospital / Stellenbosch University	Division of Medical Virology, National Health Laboratory Service (NHLS), Tygerberg Hospital / Stellenbosch University	Jean Maritz et al
SouthAfrica/NICD-N34136/2022	EPI_ISL_9686162	Eastridge clinic	National Institute for Communicable Diseases of the National Health Laboratory Service	Amoako DG et al
SouthAfrica/NICD-N34139/2022	EPI_ISL_9686165	Lancet	National Institute for Communicable Diseases of the National Health Laboratory Service	Amoako DG et al
SouthAfrica/NICD-N33313/2022	EPI_ISL_9679616	LANCET	National Institute for Communicable Diseases of the National Health Laboratory Service	Amoako DG et al
SouthAfrica/NICD-N33316/2022	EPI_ISL_9679619	LANCET	National Institute for Communicable Diseases of the National Health Laboratory Service	Amoako DG et al
SouthAfrica/NICD-N33318/2022	EPI_ISL_9679621	LANCET	National Institute for Communicable Diseases of the National Health Laboratory Service	Amoako DG et al
SouthAfrica/NICD-N33319/2022	EPI_ISL_9679622	LANCET	National Institute for Communicable Diseases of the National Health Laboratory Service	Amoako DG et al
SouthAfrica/NICD-N33321/2022	EPI_ISL_9679623	LANCET	National Institute for Communicable Diseases of the National Health Laboratory Service	Amoako DG et al
SouthAfrica/NICD-N33299/2022	EPI_ISL_9679604	LANCET	National Institute for Communicable Diseases of the National Health Laboratory Service	Amoako DG et al
SouthAfrica/NICD-N33300/2022	EPI_ISL_9679605	LANCET	National Institute for Communicable Diseases of the National Health Laboratory Service	Amoako DG et al
SouthAfrica/NICD-N34138/2022	EPI_ISL_9686164	Lancet	National Institute for Communicable Diseases of the National Health Laboratory Service	Amoako DG et al
SouthAfrica/NICD-N34143/2022	EPI_ISL_9686168	Lancet	National Institute for Communicable Diseases of the National Health Laboratory Service	Amoako DG et al
SouthAfrica/NICD-N34145/2022	EPI_ISL_9686171	Lancet	National Institute for Communicable Diseases of the National Health Laboratory Service	Amoako DG et al
SouthAfrica/NICD-N37141/2022	EPI_ISL_9686166	Lancet	National Institute for Communicable Diseases of the National Health Laboratory Service	Amoako DG et al
SouthAfrica/NICD-N37144/2022	EPI_ISL_9686170	Lancet	National Institute for Communicable Diseases of the National Health Laboratory Service	Amoako DG et al
SouthAfrica/NICD-N37147/2022	EPI_ISL_9686173	Lancet	National Institute for Communicable Diseases of the National Health Laboratory Service	Amoako DG et al
SouthAfrica/NICD-N34142/2022	EPI_ISL_9686167	Lancet	National Institute for Communicable Diseases of the National Health Laboratory Service	Amoako DG et al
SouthAfrica/NICD-N34146/2022	EPI_ISL_9686172	Lancet	National Institute for Communicable Diseases of the National Health Laboratory Service	Amoako DG et al
SouthAfrica/NICD-N34148/2022	EPI_ISL_9686174	Lancet	National Institute for Communicable Diseases of the National Health Laboratory Service	Amoako DG et al
SouthAfrica/NICD-N34137/2022	EPI_ISL_9686163	Lancet	National Institute for Communicable Diseases of the National Health Laboratory Service	Amoako DG et al
SouthAfrica/NICD-N33309/2022	EPI_ISL_9679614	LANCET	National Institute for Communicable Diseases of the National Health Laboratory Service	Amoako DG et al
SouthAfrica/NICD-N33311/2022	EPI_ISL_9679615	LANCET	National Institute for Communicable Diseases of the National Health Laboratory Service	Amoako DG et al
SouthAfrica/NICD-N33314/2022	EPI_ISL_9679617	LANCET	National Institute for Communicable Diseases of the National Health Laboratory Service	Amoako DG et al
SouthAfrica/NICD-N33315/2022	EPI_ISL_9679618	LANCET	National Institute for Communicable Diseases of the National Health Laboratory Service	Amoako DG et al
SouthAfrica/NICD-N33317/2022	EPI_ISL_9679620	LANCET	National Institute for Communicable Diseases of the National Health Laboratory Service	Amoako DG et al
SouthAfrica/NICD-N33322/2022	EPI_ISL_9679624	LANCET	National Institute for Communicable Diseases of the National Health Laboratory Service	Amoako DG et al
SouthAfrica/NICD-R00879/2022	EPI_ISL_9686158	Rahima Moosa Mother and child Hospital	National Institute for Communicable Diseases of the National Health Laboratory Service	Amoako DG et al
SouthAfrica/NICD-N33301/2022	EPI_ISL_9679606	LANCET	National Institute for Communicable Diseases of the National Health Laboratory Service	Amoako DG et al
SouthAfrica/NICD-N33302/2022	EPI_ISL_9679607	LANCET	National Institute for Communicable Diseases of the National Health Laboratory Service	Amoako DG et al
SouthAfrica/NICD-N33303/2022	EPI_ISL_9679608	LANCET	National Institute for Communicable Diseases of the National Health Laboratory Service	Amoako DG et al
SouthAfrica/NICD-N33304/2022	EPI_ISL_9679609	LANCET	National Institute for Communicable Diseases of the National Health Laboratory Service	Amoako DG et al
SouthAfrica/SU-NHLS_3902/2022	EPI_ISL_9413784	Division of Medical Virology, National Health Laboratory Service (NHLS), Tygerberg Hospital / Stellenbosch University	Division of Medical Virology, National Health Laboratory Service (NHLS), Tygerberg Hospital / Stellenbosch University	Susan Engelbrecht et al
SouthAfrica/SU-NHLS_3903/2022	EPI_ISL_9413785	Division of Medical Virology, National Health Laboratory Service (NHLS), Tygerberg Hospital / Stellenbosch University	Division of Medical Virology, National Health Laboratory Service (NHLS), Tygerberg Hospital / Stellenbosch University	Susan Engelbrecht et al
SouthAfrica/SU-NHLS_3910/2022	EPI_ISL_9413788	Division of Medical Virology, National Health Laboratory Service (NHLS), Tygerberg Hospital / Stellenbosch University	Division of Medical Virology, National Health Laboratory Service (NHLS), Tygerberg Hospital / Stellenbosch University	Susan Engelbrecht et al
SouthAfrica/SU-NHLS_3916/2022	EPI_ISL_9413793	Division of Medical Virology, National Health Laboratory Service (NHLS), Tygerberg Hospital / Stellenbosch University	Division of Medical Virology, National Health Laboratory Service (NHLS), Tygerberg Hospital / Stellenbosch University	Susan Engelbrecht et al
SouthAfrica/SU-NHLS_3921/2022	EPI_ISL_9413796	Division of Medical Virology, National Health Laboratory Service (NHLS), Tygerberg Hospital / Stellenbosch University	Division of Medical Virology, National Health Laboratory Service (NHLS), Tygerberg Hospital / Stellenbosch University	Susan Engelbrecht et al
SouthAfrica/SU-NHLS_3922/2022	EPI_ISL_9413797	Division of Medical Virology, National Health Laboratory Service (NHLS), Tygerberg Hospital / Stellenbosch University	Division of Medical Virology, National Health Laboratory Service (NHLS), Tygerberg Hospital / Stellenbosch University	Susan Engelbrecht et al
SouthAfrica/SU-NHLS_3907/2022	EPI_ISL_9413787	Division of Medical Virology, National Health Laboratory Service (NHLS), Tygerberg Hospital / Stellenbosch University	Division of Medical Virology, National Health Laboratory Service (NHLS), Tygerberg Hospital / Stellenbosch University	Susan Engelbrecht et al
SouthAfrica/N34077/2022	EPI_ISL_9417230	Lancet Laboratory	National Institute for Communicable Diseases of the National Health Laboratory Service	Amoako DG et al
SouthAfrica/N34078/2022	EPI_ISL_9417231	Lancet Laboratory	National Institute for Communicable Diseases of the National Health Laboratory Service	Amoako DG et al
SouthAfrica/N34083/2022	EPI_ISL_9417236	Lancet Laboratory	National Institute for Communicable Diseases of the National Health Laboratory Service	Amoako DG et al
SouthAfrica/N34084/2022	EPI_ISL_9417237	Lancet Laboratory	National Institute for Communicable Diseases of the National Health Laboratory Service	Amoako DG et al
SouthAfrica/N34085/2022	EPI_ISL_9417238	Lancet Laboratory	National Institute for Communicable Diseases of the National Health Laboratory Service	Amoako DG et al
SouthAfrica/N34086/2022	EPI_ISL_9417239	Lancet Laboratory	National Institute for Communicable Diseases of the National Health Laboratory Service	Amoako DG et al
SouthAfrica/N34087/2022	EPI_ISL_9417240	Lancet Laboratory	National Institute for Communicable Diseases of the National Health Laboratory Service	Amoako DG et al
SouthAfrica/N34088/2022	EPI_ISL_9417241	Lancet Laboratory	National Institute for Communicable Diseases of the National Health Laboratory Service	Amoako DG et al
SouthAfrica/N34089/2022	EPI_ISL_9417242	Lancet Laboratory	National Institute for Communicable Diseases of the National Health Laboratory Service	Amoako DG et al
SouthAfrica/N34090/2022	EPI_ISL_9417243	Lancet Laboratory	National Institute for Communicable Diseases of the National Health Laboratory Service	Amoako DG et al
SouthAfrica/N34076/2022	EPI_ISL_9417229	Lancet Laboratory	National Institute for Communicable Diseases of the National Health Laboratory Service	Amoako DG et al
SouthAfrica/N34079/2022	EPI_ISL_9417232	Lancet Laboratory	National Institute for Communicable Diseases of the National Health Laboratory Service	Amoako DG et al
SouthAfrica/N34080/2022	EPI_ISL_9417233	Lancet Laboratory	National Institute for Communicable Diseases of the National Health Laboratory Service	Amoako DG et al
SouthAfrica/N34081/2022	EPI_ISL_9417234	Lancet Laboratory	National Institute for Communicable Diseases of the National Health Laboratory Service	Amoako DG et al
SouthAfrica/N34082/2022	EPI_ISL_9417235	Lancet Laboratory	National Institute for Communicable Diseases of the National Health Laboratory Service	Amoako DG et al
SouthAfrica/SU-NHLS_3906/2022	EPI_ISL_9413786	Division of Medical Virology, National Health Laboratory Service (NHLS), Tygerberg Hospital / Stellenbosch University	Division of Medical Virology, National Health Laboratory Service (NHLS), Tygerberg Hospital / Stellenbosch University	Susan Engelbrecht et al
SouthAfrica/SU-NHLS_3914/2022	EPI_ISL_9413791	Division of Medical Virology, National Health Laboratory Service (NHLS), Tygerberg Hospital / Stellenbosch University	Division of Medical Virology, National Health Laboratory Service (NHLS), Tygerberg Hospital / Stellenbosch University	Susan Engelbrecht et al
SouthAfrica/SU-NHLS_3915/2022	EPI_ISL_9413792	Division of Medical Virology, National Health Laboratory Service (NHLS), Tygerberg Hospital / Stellenbosch University	Division of Medical Virology, National Health Laboratory Service (NHLS), Tygerberg Hospital / Stellenbosch University	Susan Engelbrecht et al
SouthAfrica/SU-NHLS_3917/2022	EPI_ISL_9413794	Division of Medical Virology, National Health Laboratory Service (NHLS), Tygerberg Hospital / Stellenbosch University	Division of Medical Virology, National Health Laboratory Service (NHLS), Tygerberg Hospital / Stellenbosch University	Susan Engelbrecht et al
SouthAfrica/SU-NHLS_3920/2022	EPI_ISL_9413795	Division of Medical Virology, National Health Laboratory Service (NHLS), Tygerberg Hospital / Stellenbosch University	Division of Medical Virology, National Health Laboratory Service (NHLS), Tygerberg Hospital / Stellenbosch University	Susan Engelbrecht et al
SouthAfrica/SU-NHLS_3913/2022	EPI_ISL_9413790	Division of Medical Virology, National Health Laboratory Service (NHLS), Tygerberg Hospital / Stellenbosch University	Division of Medical Virology, National Health Laboratory Service (NHLS), Tygerberg Hospital / Stellenbosch University	Susan Engelbrecht et al
hCoV-19/SouthAfrica/CERI-KRISP-K036186/2022	EPI_ISL_10860989	ZARV/NHLS,¬¨‚Ä†Department Medical Virology,¬¨‚Ä†University of Pretoria	CERI, Centre for Epidemic Response and Innovation, Stellenbosch University and KRISP, KZN Research Innovation and Sequencing Platform, UKZN.	Amy Strydom, Adriano Mendes, Micheala Davids, Sim Mayaphi and Marietjie Venter, Giandhari J, Pillay S, Naidoo Y, Naicker D, Maharaj A, Anyaneji UJ,Sanko TJ, Moir M, Van Wyk S, San JE, Tshiabuila D, Tegally H, Wilkinson E, de Oliveira T
hCoV-19/SouthAfrica/NICD-N30953/2022	EPI_ISL_12273910	POLOKWANE LABORATORY	National Institute for Communicable Diseases of the National Health Laboratory Service	Amoako DG, Everatt J, Kekana D, Scheepers C, Mohale T, Ntuli N, Mahlangu B, Mnguni A, Ismail A, Bhiman JN, Wolter N
hCoV-19/SouthAfrica/NICD-N30954/2022	EPI_ISL_12273911	HELEN JOSEPH LABORATORY	National Institute for Communicable Diseases of the National Health Laboratory Service	Amoako DG, Everatt J, Kekana D, Scheepers C, Mohale T, Ntuli N, Mahlangu B, Mnguni A, Ismail A, Bhiman JN, Wolter N
hCoV-19/SouthAfrica/NICD-N31069/2022	EPI_ISL_12212548	Tambo Memorial Laboratory	National Institute for Communicable Diseases of the National Health Laboratory Service	Amoako DG, Everatt J, Kekana D, Scheepers C, Mohale T, Ntuli N, Mahlangu B, Mnguni A, Ismail A, Bhiman JN, Wolter N
hCoV-19/SouthAfrica/NICD-N31059/2022	EPI_ISL_12212544	Tambo Memorial Laboratory	National Institute for Communicable Diseases of the National Health Laboratory Service	Amoako DG, Everatt J, Kekana D, Scheepers C, Mohale T, Ntuli N, Mahlangu B, Mnguni A, Ismail A, Bhiman JN, Wolter N
hCoV-19/SouthAfrica/NICD-N30971/2022	EPI_ISL_12212520	Port Elizabeth Laboratory	National Institute for Communicable Diseases of the National Health Laboratory Service	Amoako DG, Everatt J, Kekana D, Scheepers C, Mohale T, Ntuli N, Mahlangu B, Mnguni A, Ismail A, Bhiman JN, Wolter N
hCoV-19/SouthAfrica/NICD-N31048/2022	EPI_ISL_12212534	Tambo Memorial Laboratory	National Institute for Communicable Diseases of the National Health Laboratory Service	Amoako DG, Everatt J, Kekana D, Scheepers C, Mohale T, Ntuli N, Mahlangu B, Mnguni A, Ismail A, Bhiman JN, Wolter N
hCoV-19/SouthAfrica/NICD-N31049/2022	EPI_ISL_12212535	Tambo Memorial Laboratory	National Institute for Communicable Diseases of the National Health Laboratory Service	Amoako DG, Everatt J, Kekana D, Scheepers C, Mohale T, Ntuli N, Mahlangu B, Mnguni A, Ismail A, Bhiman JN, Wolter N
hCoV-19/SouthAfrica/NICD-N31057/2022	EPI_ISL_12212543	Tambo Memorial Laboratory	National Institute for Communicable Diseases of the National Health Laboratory Service	Amoako DG, Everatt J, Kekana D, Scheepers C, Mohale T, Ntuli N, Mahlangu B, Mnguni A, Ismail A, Bhiman JN, Wolter N
hCoV-19/SouthAfrica/NICD-N30990/2022	EPI_ISL_12006157	PORT ELIZABETH LABORATORY	National Institute for Communicable Diseases of the National Health Laboratory Service	Amoako DG, Everatt J, Kekana D, Scheepers C, Mohale T, Ntuli N, Mahlangu B, Mnguni A, Ismail A, Bhiman JN, Wolter N
hCoV-19/SouthAfrica/NICD-N30946/2022	EPI_ISL_12006145	PORT ELIZABETH LABORATORY	National Institute for Communicable Diseases of the National Health Laboratory Service	Amoako DG, Everatt J, Kekana D, Scheepers C, Mohale T, Ntuli N, Mahlangu B, Mnguni A, Ismail A, Bhiman JN, Wolter N
hCoV-19/SouthAfrica/NICD-N30978/2022	EPI_ISL_12006148	PORT ELIZABETH LABORATORY	National Institute for Communicable Diseases of the National Health Laboratory Service	Amoako DG, Everatt J, Kekana D, Scheepers C, Mohale T, Ntuli N, Mahlangu B, Mnguni A, Ismail A, Bhiman JN, Wolter N
hCoV-19/SouthAfrica/NICD-N31001/2022	EPI_ISL_12006165	PORT ELIZABETH LABORATORY	National Institute for Communicable Diseases of the National Health Laboratory Service	Amoako DG, Everatt J, Kekana D, Scheepers C, Mohale T, Ntuli N, Mahlangu B, Mnguni A, Ismail A, Bhiman JN, Wolter N
hCoV-19/SouthAfrica/NICD-N30983/2022	EPI_ISL_12006152	PORT ELIZABETH LABORATORY	National Institute for Communicable Diseases of the National Health Laboratory Service	Amoako DG, Everatt J, Kekana D, Scheepers C, Mohale T, Ntuli N, Mahlangu B, Mnguni A, Ismail A, Bhiman JN, Wolter N
hCoV-19/SouthAfrica/NICD-N30985/2022	EPI_ISL_12006154	PORT ELIZABETH LABORATORY	National Institute for Communicable Diseases of the National Health Laboratory Service	Amoako DG, Everatt J, Kekana D, Scheepers C, Mohale T, Ntuli N, Mahlangu B, Mnguni A, Ismail A, Bhiman JN, Wolter N
hCoV-19/SouthAfrica/NICD-N30994/2022	EPI_ISL_12006160	PORT ELIZABETH LABORATORY	National Institute for Communicable Diseases of the National Health Laboratory Service	Amoako DG, Everatt J, Kekana D, Scheepers C, Mohale T, Ntuli N, Mahlangu B, Mnguni A, Ismail A, Bhiman JN, Wolter N
hCoV-19/SouthAfrica/NICD-N31012/2022	EPI_ISL_12006171	PORT ELIZABETH LABORATORY	National Institute for Communicable Diseases of the National Health Laboratory Service	Amoako DG, Everatt J, Kekana D, Scheepers C, Mohale T, Ntuli N, Mahlangu B, Mnguni A, Ismail A, Bhiman JN, Wolter N
hCoV-19/SouthAfrica/NICD-N31018/2022	EPI_ISL_12006175	PORT ELIZABETH LABORATORY	National Institute for Communicable Diseases of the National Health Laboratory Service	Amoako DG, Everatt J, Kekana D, Scheepers C, Mohale T, Ntuli N, Mahlangu B, Mnguni A, Ismail A, Bhiman JN, Wolter N
hCoV-19/SouthAfrica/NICD-N30987/2022	EPI_ISL_12006156	PORT ELIZABETH LABORATORY	National Institute for Communicable Diseases of the National Health Laboratory Service	Amoako DG, Everatt J, Kekana D, Scheepers C, Mohale T, Ntuli N, Mahlangu B, Mnguni A, Ismail A, Bhiman JN, Wolter N
hCoV-19/SouthAfrica/NHLS-UCT-GS-BH02/2022	EPI_ISL_11993657	Groote Schuur Hospital wc GSH	NHLS/UCT	Arash Iranzadeh, Innocent Mudau, Marvin Hsiao, Gert Marais, Diana Hardie, Stephen Korsman, Rageema Joseph, Luicer Olubayo, Nokuzola Mbhele, Carolyn Williamson
hCoV-19/SouthAfrica/CERI-KRISP-K039340/2022	EPI_ISL_11903028	ZARV/NHLS,¬¨‚Ä†Department Medical Virology,¬¨‚Ä†University of Pretoria	CERI, Centre for Epidemic Response and Innovation, Stellenbosch University and KRISP, KZN Research Innovation and Sequencing Platform, UKZN.	Amy Strydom, Adriano Mendes, Micheala Davids, Sim Mayaphi and Marietjie Venter, Giandhari J, Pillay S, Naidoo Y, Naicker D, Maharaj A, Anyaneji UJ,Sanko TJ, Moir M, Van Wyk S, San JE, Tshiabuila D, Tegally H, Wilkinson E, de Oliveira T
hCoV-19/SouthAfrica/NCV982/2022	EPI_ISL_11674406	National Health Laboratory Services, Virology	National Health Laboratory Services, Virology	Kathleen Subramoney, Nkhensani Mtileni, Ashlyn S. C. Davis, Selebogo F. Maoko, Florette K. Treurnicht
hCoV-19/SouthAfrica/NCV981/2022	EPI_ISL_11674405	National Health Laboratory Services, Virology	National Health Laboratory Services, Virology	Kathleen Subramoney, Nkhensani Mtileni, Ashlyn S. C. Davis, Selebogo F. Maoko, Florette K. Treurnicht
hCoV-19/SouthAfrica/NICD-N30893/2022	EPI_ISL_11542398	KIMBERLEY LABORATORY	National Institute for Communicable Diseases of the National Health Laboratory Service	Amoako DG, Everatt J, Kekana D, Scheepers C, Mohale T, Ntuli N, Mahlangu B, Mnguni A, Ismail A, Bhiman JN, Wolter N
hCoV-19/SouthAfrica/NICD-N30940/2022	EPI_ISL_11542421	KIMBERLEY LABORATORY	National Institute for Communicable Diseases of the National Health Laboratory Service	Amoako DG, Everatt J, Kekana D, Scheepers C, Mohale T, Ntuli N, Mahlangu B, Mnguni A, Ismail A, Bhiman JN, Wolter N
hCoV-19/SouthAfrica/NICD-N30927/2022	EPI_ISL_11542416	KIMBERLEY LABORATORY	National Institute for Communicable Diseases of the National Health Laboratory Service	Amoako DG, Everatt J, Kekana D, Scheepers C, Mohale T, Ntuli N, Mahlangu B, Mnguni A, Ismail A, Bhiman JN, Wolter N
hCoV-19/SouthAfrica/NICD-N30920/2022	EPI_ISL_11542410	PORT ELIZABETH LABORATORY	National Institute for Communicable Diseases of the National Health Laboratory Service	Amoako DG, Everatt J, Kekana D, Scheepers C, Mohale T, Ntuli N, Mahlangu B, Mnguni A, Ismail A, Bhiman JN, Wolter N
hCoV-19/SouthAfrica/NICD-N30930/2022	EPI_ISL_11542418	PORT ELIZABETH LABORATORY	National Institute for Communicable Diseases of the National Health Laboratory Service	Amoako DG, Everatt J, Kekana D, Scheepers C, Mohale T, Ntuli N, Mahlangu B, Mnguni A, Ismail A, Bhiman JN, Wolter N
hCoV-19/SouthAfrica/NICD-N30860/2022	EPI_ISL_11542382	PORT ELIZABETH LABORATORY	National Institute for Communicable Diseases of the National Health Laboratory Service	Amoako DG, Everatt J, Kekana D, Scheepers C, Mohale T, Ntuli N, Mahlangu B, Mnguni A, Ismail A, Bhiman JN, Wolter N
hCoV-19/SouthAfrica/NICD-N30865/2022	EPI_ISL_11542387	UITENHAGE LABORATORY	National Institute for Communicable Diseases of the National Health Laboratory Service	Amoako DG, Everatt J, Kekana D, Scheepers C, Mohale T, Ntuli N, Mahlangu B, Mnguni A, Ismail A, Bhiman JN, Wolter N
hCoV-19/SouthAfrica/NICD-N30898/2022	EPI_ISL_11542402	PORT ELIZABETH LABORATORY	National Institute for Communicable Diseases of the National Health Laboratory Service	Amoako DG, Everatt J, Kekana D, Scheepers C, Mohale T, Ntuli N, Mahlangu B, Mnguni A, Ismail A, Bhiman JN, Wolter N
hCoV-19/SouthAfrica/NICD-N30922/2022	EPI_ISL_11542412	PORT ELIZABETH LABORATORY	National Institute for Communicable Diseases of the National Health Laboratory Service	Amoako DG, Everatt J, Kekana D, Scheepers C, Mohale T, Ntuli N, Mahlangu B, Mnguni A, Ismail A, Bhiman JN, Wolter N
hCoV-19/SouthAfrica/NICD-N30866/2022	EPI_ISL_11542388	PORT ELIZABETH LABORATORY	National Institute for Communicable Diseases of the National Health Laboratory Service	Amoako DG, Everatt J, Kekana D, Scheepers C, Mohale T, Ntuli N, Mahlangu B, Mnguni A, Ismail A, Bhiman JN, Wolter N
hCoV-19/SouthAfrica/NICD-N30853/2022	EPI_ISL_11542377	HELEN JOSEPH LABORATORY	National Institute for Communicable Diseases of the National Health Laboratory Service	Amoako DG, Everatt J, Kekana D, Scheepers C, Mohale T, Ntuli N, Mahlangu B, Mnguni A, Ismail A, Bhiman JN, Wolter N
hCoV-19/SouthAfrica/NICD-N30892/2022	EPI_ISL_11542397	PORT ELIZABETH LABORATORY	National Institute for Communicable Diseases of the National Health Laboratory Service	Amoako DG, Everatt J, Kekana D, Scheepers C, Mohale T, Ntuli N, Mahlangu B, Mnguni A, Ismail A, Bhiman JN, Wolter N
hCoV-19/SouthAfrica/NICD-N30889/2022	EPI_ISL_11542395	PORT ELIZABETH LABORATORY	National Institute for Communicable Diseases of the National Health Laboratory Service	Amoako DG, Everatt J, Kekana D, Scheepers C, Mohale T, Ntuli N, Mahlangu B, Mnguni A, Ismail A, Bhiman JN, Wolter N
hCoV-19/SouthAfrica/NICD-N30854/2022	EPI_ISL_11542378	PORT ELIZABETH LABORATORY	National Institute for Communicable Diseases of the National Health Laboratory Service	Amoako DG, Everatt J, Kekana D, Scheepers C, Mohale T, Ntuli N, Mahlangu B, Mnguni A, Ismail A, Bhiman JN, Wolter N
hCoV-19/SouthAfrica/NICD-N30863/2022	EPI_ISL_11542385	PORT ELIZABETH LABORATORY	National Institute for Communicable Diseases of the National Health Laboratory Service	Amoako DG, Everatt J, Kekana D, Scheepers C, Mohale T, Ntuli N, Mahlangu B, Mnguni A, Ismail A, Bhiman JN, Wolter N
hCoV-19/SouthAfrica/NICD-N30856/2022	EPI_ISL_11542379	PORT ELIZABETH LABORATORY	National Institute for Communicable Diseases of the National Health Laboratory Service	Amoako DG, Everatt J, Kekana D, Scheepers C, Mohale T, Ntuli N, Mahlangu B, Mnguni A, Ismail A, Bhiman JN, Wolter N
hCoV-19/SouthAfrica/NICD-N30887/2022	EPI_ISL_11542393	PORT ELIZABETH LABORATORY	National Institute for Communicable Diseases of the National Health Laboratory Service	Amoako DG, Everatt J, Kekana D, Scheepers C, Mohale T, Ntuli N, Mahlangu B, Mnguni A, Ismail A, Bhiman JN, Wolter N
hCoV-19/SouthAfrica/NICD-N30874/2022	EPI_ISL_11542391	PORT ELIZABETH LABORATORY	National Institute for Communicable Diseases of the National Health Laboratory Service	Amoako DG, Everatt J, Kekana D, Scheepers C, Mohale T, Ntuli N, Mahlangu B, Mnguni A, Ismail A, Bhiman JN, Wolter N
hCoV-19/SouthAfrica/NICD-N30881/2022	EPI_ISL_11542392	PORT ELIZABETH LABORATORY	National Institute for Communicable Diseases of the National Health Laboratory Service	Amoako DG, Everatt J, Kekana D, Scheepers C, Mohale T, Ntuli N, Mahlangu B, Mnguni A, Ismail A, Bhiman JN, Wolter N
hCoV-19/SouthAfrica/NICD-N30894/2022	EPI_ISL_11542399	PORT ELIZABETH LABORATORY	National Institute for Communicable Diseases of the National Health Laboratory Service	Amoako DG, Everatt J, Kekana D, Scheepers C, Mohale T, Ntuli N, Mahlangu B, Mnguni A, Ismail A, Bhiman JN, Wolter N
hCoV-19/SouthAfrica/1066293/2022	EPI_ISL_11325907	Ndlovu Laboratories	Ndlovu Laboratories	A. Mabaso, A. Mdunyelwa, K. Mlambo, M. Mathapelo, C. Umunnakwe
hCoV-19/SouthAfrica/1066890/2022	EPI_ISL_11325909	Ndlovu Laboratories	Ndlovu Laboratories	A. Mabaso, A. Mdunyelwa, K. Mlambo, M. Mathapelo, C. Umunnakwe
SouthAfrica/NICD-N35646/2022	EPI_ISL_11139908	ROB FERREIRA LABORATORY	National Institute for Communicable Diseases of the National Health Laboratory Service	Amoako DG et al
SouthAfrica/NICD-N35563/2022	EPI_ISL_11139872	TSHEPONG LABORATORY	National Institute for Communicable Diseases of the National Health Laboratory Service	Amoako DG et al
SouthAfrica/NICD-N35558/2022	EPI_ISL_11139868	TSHEPONG LABORATORY	National Institute for Communicable Diseases of the National Health Laboratory Service	Amoako DG et al
SouthAfrica/NICD-N35644/2022	EPI_ISL_11139906	ROB FERREIRA LABORATORY	National Institute for Communicable Diseases of the National Health Laboratory Service	Amoako DG et al
SouthAfrica/NICD-N35647/2022	EPI_ISL_11139909	ROB FERREIRA LABORATORY	National Institute for Communicable Diseases of the National Health Laboratory Service	Amoako DG et al
SouthAfrica/NICD-N35557/2022	EPI_ISL_11139867	TSHEPONG LABORATORY	National Institute for Communicable Diseases of the National Health Laboratory Service	Amoako DG et al
SouthAfrica/NICD-N35562/2022	EPI_ISL_11139871	TSHEPONG LABORATORY	National Institute for Communicable Diseases of the National Health Laboratory Service	Amoako DG et al
SouthAfrica/NICD-N35564/2022	EPI_ISL_11139873	TSHEPONG LABORATORY	National Institute for Communicable Diseases of the National Health Laboratory Service	Amoako DG et al
SouthAfrica/NICD-N35576/2022	EPI_ISL_11139874	TSHEPONG LABORATORY	National Institute for Communicable Diseases of the National Health Laboratory Service	Amoako DG et al
SouthAfrica/NICD-N35577/2022	EPI_ISL_11139875	TSHEPONG LABORATORY	National Institute for Communicable Diseases of the National Health Laboratory Service	Amoako DG et al
SouthAfrica/NICD-N35583/2022	EPI_ISL_11139876	TSHEPONG LABORATORY	National Institute for Communicable Diseases of the National Health Laboratory Service	Amoako DG et al
SouthAfrica/NICD-N31900/2022	EPI_ISL_11105151	VERMAAK	National Institute for Communicable Diseases of the National Health Laboratory Service	Amoako DG et al
SouthAfrica/NICD-N31901/2022	EPI_ISL_11105152	VERMAAK	National Institute for Communicable Diseases of the National Health Laboratory Service	Amoako DG et al
SouthAfrica/NICD-N35561/2022	EPI_ISL_11139870	TSHEPONG LABORATORY	National Institute for Communicable Diseases of the National Health Laboratory Service	Amoako DG et al
SouthAfrica/NICD-N35585/2022	EPI_ISL_11139877	TSHEPONG LABORATORY	National Institute for Communicable Diseases of the National Health Laboratory Service	Amoako DG et al
SouthAfrica/NICD-N31892/2022	EPI_ISL_11105148	ROB FERREIRA LABORATORY	National Institute for Communicable Diseases of the National Health Laboratory Service	Amoako DG et al
SouthAfrica/NICD-N31899/2022	EPI_ISL_11105150	VERMAAK	National Institute for Communicable Diseases of the National Health Laboratory Service	Amoako DG et al
SouthAfrica/NICD-N35804/2022	EPI_ISL_11105186	VERMAAK	National Institute for Communicable Diseases of the National Health Laboratory Service	Amoako DG et al
SouthAfrica/NICD-N35706/2022	EPI_ISL_11139913	POLOKWANE LABORATORY	National Institute for Communicable Diseases of the National Health Laboratory Service	Amoako DG et al
SouthAfrica/NICD-N35705/2022	EPI_ISL_11139912	POLOKWANE LABORATORY	National Institute for Communicable Diseases of the National Health Laboratory Service	Amoako DG et al
SouthAfrica/NICD-N35638/2022	EPI_ISL_11139903	ROB FERREIRA LABORATORY	National Institute for Communicable Diseases of the National Health Laboratory Service	Amoako DG et al
SouthAfrica/NICD-N35639/2022	EPI_ISL_11139904	ROB FERREIRA LABORATORY	National Institute for Communicable Diseases of the National Health Laboratory Service	Amoako DG et al
SouthAfrica/NICD-N35642/2022	EPI_ISL_11139905	ROB FERREIRA LABORATORY	National Institute for Communicable Diseases of the National Health Laboratory Service	Amoako DG et al
SouthAfrica/NICD-N35560/2022	EPI_ISL_11139869	TSHEPONG LABORATORY	National Institute for Communicable Diseases of the National Health Laboratory Service	Amoako DG et al
SouthAfrica/NICD-N35669/2022	EPI_ISL_10878683	ROB FERREIRA LABORATORY	National Institute for Communicable Diseases of the National Health Laboratory Service	Amoako DG et al
SouthAfrica/NICD-N35695/2022	EPI_ISL_10878687	KIMBERLEY LABORATORY	National Institute for Communicable Diseases of the National Health Laboratory Service	Amoako DG et al
SouthAfrica/NICD-N35696/2022	EPI_ISL_10878688	KIMBERLEY LABORATORY	National Institute for Communicable Diseases of the National Health Laboratory Service	Amoako DG et al
SouthAfrica/NICD-N31515/2022	EPI_ISL_10878748	TSHEPONG LABORATORY	National Institute for Communicable Diseases of the National Health Laboratory Service	Amoako DG et al
SouthAfrica/NICD-N35682/2022	EPI_ISL_10878686	ROB FERREIRA LABORATORY	National Institute for Communicable Diseases of the National Health Laboratory Service	Amoako DG et al
SouthAfrica/NICD-N35681/2022	EPI_ISL_10878685	ROB FERREIRA LABORATORY	National Institute for Communicable Diseases of the National Health Laboratory Service	Amoako DG et al
SouthAfrica/NICD-N35697/2022	EPI_ISL_10878689	KIMBERLEY LABORATORY	National Institute for Communicable Diseases of the National Health Laboratory Service	Amoako DG et al
SouthAfrica/NICD-N35698/2022	EPI_ISL_10878690	KIMBERLEY LABORATORY	National Institute for Communicable Diseases of the National Health Laboratory Service	Amoako DG et al
SouthAfrica/NICD-N35699/2022	EPI_ISL_10878691	KIMBERLEY LABORATORY	National Institute for Communicable Diseases of the National Health Laboratory Service	Amoako DG et al
SouthAfrica/NICD-N35665/2022	EPI_ISL_10878682	ROB FERREIRA LABORATORY	National Institute for Communicable Diseases of the National Health Laboratory Service	Amoako DG et al
SouthAfrica/NICD-N31512/2022	EPI_ISL_10878747	TSHEPONG LABORATORY	National Institute for Communicable Diseases of the National Health Laboratory Service	Amoako DG et al
SouthAfrica/CERI-KRISP-K036068/2022	EPI_ISL_10861052	AHRI	CERI, Centre for Epidemic Response and Innovation, Stellenbosch University and KRISP, KZN Research Innovation and Sequencing Platform, UKZN.	Sigal Alex et al
SouthAfrica/CERI-KRISP-K036062/2022	EPI_ISL_10860939	National Health Laboratory Services	CERI, Centre for Epidemic Response and Innovation, Stellenbosch University and KRISP, KZN Research Innovation and Sequencing Platform, UKZN.	Nokukhanya Mdlalose et al
SouthAfrica/CERI-KRISP-K036063/2022	EPI_ISL_10860940	National Health Laboratory Services	CERI, Centre for Epidemic Response and Innovation, Stellenbosch University and KRISP, KZN Research Innovation and Sequencing Platform, UKZN.	Nokukhanya Mdlalose et al
SouthAfrica/CERI-KRISP-K036029/2022	EPI_ISL_10860936	National Health Laboratory Services	CERI, Centre for Epidemic Response and Innovation, Stellenbosch University and KRISP, KZN Research Innovation and Sequencing Platform, UKZN.	Nokukhanya Mdlalose et al
SouthAfrica/CERI-KRISP-K036030/2022	EPI_ISL_10860937	National Health Laboratory Services	CERI, Centre for Epidemic Response and Innovation, Stellenbosch University and KRISP, KZN Research Innovation and Sequencing Platform, UKZN.	Nokukhanya Mdlalose et al
SouthAfrica/CERI-KRISP-K036053/2022	EPI_ISL_10860938	National Health Laboratory Services	CERI, Centre for Epidemic Response and Innovation, Stellenbosch University and KRISP, KZN Research Innovation and Sequencing Platform, UKZN.	Nokukhanya Mdlalose et al
SouthAfrica/CERI-KRISP-K036051/2022	EPI_ISL_10860973	National Health Laboratory Services	CERI, Centre for Epidemic Response and Innovation, Stellenbosch University and KRISP, KZN Research Innovation and Sequencing Platform, UKZN.	Nokukhanya Mdlalose et al
SouthAfrica/CERI-KRISP-K036191/2022	EPI_ISL_10860944	ZARV/NHLS, Department Medical Virology, University of Pretoria	CERI, Centre for Epidemic Response and Innovation, Stellenbosch University and KRISP, KZN Research Innovation and Sequencing Platform, UKZN.	Amy Strydom et al
SouthAfrica/CERI-KRISP-K036192/2022	EPI_ISL_10860945	ZARV/NHLS, Department Medical Virology, University of Pretoria	CERI, Centre for Epidemic Response and Innovation, Stellenbosch University and KRISP, KZN Research Innovation and Sequencing Platform, UKZN.	Amy Strydom et al
SouthAfrica/NHLS-UCT-GP-N911/2022	EPI_ISL_10815260	Swartland Hospital wc SWA	NHLS/UCT	Arash Iranzadeh et al
SouthAfrica/NCV829/2022	EPI_ISL_10761744	National Health Laboratory Services, Virology	National Health Laboratory Services, Virology	Kathleen Subramoney et al
SouthAfrica/NCV759/2022	EPI_ISL_10761691	National Health Laboratory Services, Virology	National Health Laboratory Services, Virology	Kathleen Subramoney et al
SouthAfrica/NCV791/2022	EPI_ISL_10761706	National Health Laboratory Services, Virology	National Health Laboratory Services, Virology	Kathleen Subramoney et al
SouthAfrica/NCV760/2022	EPI_ISL_10761692	National Health Laboratory Services, Virology	National Health Laboratory Services, Virology	Kathleen Subramoney et al
SouthAfrica/NCV768/2022	EPI_ISL_10761700	National Health Laboratory Services, Virology	National Health Laboratory Services, Virology	Kathleen Subramoney et al
SouthAfrica/NCV815/2022	EPI_ISL_10761730	National Health Laboratory Services, Virology	National Health Laboratory Services, Virology	Kathleen Subramoney et al
SouthAfrica/NCV816/2022	EPI_ISL_10761731	National Health Laboratory Services, Virology	National Health Laboratory Services, Virology	Kathleen Subramoney et al
SouthAfrica/NCV826/2022	EPI_ISL_10761741	National Health Laboratory Services, Virology	National Health Laboratory Services, Virology	Kathleen Subramoney et al
SouthAfrica/UFS-VIRO-NGS-ONT010322NB04/2022	EPI_ISL_10669057	National Health Laboratory Services - Universitas Hospital	UFS Virology	PA Bester et al
SouthAfrica/UFS-VIRO-NGS-ONT010322NB88/2022	EPI_ISL_10669063	National Health Laboratory Services - Universitas Hospital	UFS Virology	PA Bester et al
SouthAfrica/UFS-VIRO-NGS-ONT010322NB64/2022	EPI_ISL_10669061	National Health Laboratory Services - Universitas Hospital	UFS Virology	PA Bester et al
SouthAfrica/UFS-VIRO-NGS-ONT010322NB16/2022	EPI_ISL_10669058	National Health Laboratory Services - Universitas Hospital	UFS Virology	PA Bester et al
SouthAfrica/NICD-R01711/2022	EPI_ISL_10671675	Matikwana hospital	National Institute for Communicable Diseases of the National Health Laboratory Service	Amoako DG et al
SouthAfrica/UFS-VIRO-NGS-ONT010322NB25/2022	EPI_ISL_10669037	National Health Laboratory Services - Universitas Hospital	UFS Virology	PA Bester et al
SouthAfrica/UFS-VIRO-NGS-ONT010322NB52/2022	EPI_ISL_10669060	National Health Laboratory Services - Universitas Hospital	UFS Virology	PA Bester et al
SouthAfrica/UFS-VIRO-NGS-ONT010322NB28/2022	EPI_ISL_10669059	National Health Laboratory Services - Universitas Hospital	UFS Virology	PA Bester et al
SouthAfrica/UFS-VIRO-NGS-ONT010322NB50/2022	EPI_ISL_10669047	National Health Laboratory Services - Universitas Hospital	UFS Virology	PA Bester et al
SouthAfrica/UFS-VIRO-NGS-ONT010322NB75/2022	EPI_ISL_10669056	National Health Laboratory Services - Universitas Hospital	UFS Virology	PA Bester et al
SouthAfrica/UFS-VIRO-NGS-ONT010322NB76/2022	EPI_ISL_10669062	National Health Laboratory Services - Universitas Hospital	UFS Virology	PA Bester et al
SouthAfrica/CERI-KRISP-K036555/2022	EPI_ISL_10640459	National Health Laboratory Services	CERI, Centre for Epidemic Response and Innovation, Stellenbosch University and KRISP, KZN Research Innovation and Sequencing Platform, UKZN.	Tongai Maponga et al
SouthAfrica/NCV701/2022	EPI_ISL_10637605	National Health Laboratory Services, Virology	National Health Laboratory Services, Virology	Kathleen Subramoney et al
SouthAfrica/CERI-KRISP-K036412/2022	EPI_ISL_10640381	National Health Laboratory Services	CERI, Centre for Epidemic Response and Innovation, Stellenbosch University and KRISP, KZN Research Innovation and Sequencing Platform, UKZN.	Tongai Maponga et al
SouthAfrica/CERI-KRISP-K036436/2022	EPI_ISL_10640390	National Health Laboratory Services	CERI, Centre for Epidemic Response and Innovation, Stellenbosch University and KRISP, KZN Research Innovation and Sequencing Platform, UKZN.	Tongai Maponga et al
SouthAfrica/CERI-KRISP-K036484/2022	EPI_ISL_10640414	National Health Laboratory Services	CERI, Centre for Epidemic Response and Innovation, Stellenbosch University and KRISP, KZN Research Innovation and Sequencing Platform, UKZN.	Jean Maritz et al
SouthAfrica/NICD-N34273/2022	EPI_ISL_10646514	ROB FERREIRA LABORATORY	National Institute for Communicable Diseases of the National Health Laboratory Service	Amoako DG et al
SouthAfrica/NICD-N34295/2022	EPI_ISL_10646428	VERMAAK	National Institute for Communicable Diseases of the National Health Laboratory Service	Amoako DG et al
SouthAfrica/NICD-N34093/2022	EPI_ISL_10646334	KIMBERLEY LABORATORY	National Institute for Communicable Diseases of the National Health Laboratory Service	Amoako DG et al
SouthAfrica/CERI-KRISP-K036450/2022	EPI_ISL_10640391	National Health Laboratory Services	CERI, Centre for Epidemic Response and Innovation, Stellenbosch University and KRISP, KZN Research Innovation and Sequencing Platform, UKZN.	Tongai Maponga et al
SouthAfrica/NICD-N34274/2022	EPI_ISL_10646536	ROB FERREIRA LABORATORY	National Institute for Communicable Diseases of the National Health Laboratory Service	Amoako DG et al
SouthAfrica/NCV699/2022	EPI_ISL_10637581	National Health Laboratory Services, Virology	National Health Laboratory Services, Virology	Kathleen Subramoney et al
SouthAfrica/NCV700/2022	EPI_ISL_10637604	National Health Laboratory Services, Virology	National Health Laboratory Services, Virology	Kathleen Subramoney et al
SouthAfrica/NCV702/2022	EPI_ISL_10637606	National Health Laboratory Services, Virology	National Health Laboratory Services, Virology	Kathleen Subramoney et al
SouthAfrica/NCV707/2022	EPI_ISL_10637583	National Health Laboratory Services, Virology	National Health Laboratory Services, Virology	Kathleen Subramoney et al
SouthAfrica/NCV709/2022	EPI_ISL_10637584	National Health Laboratory Services, Virology	National Health Laboratory Services, Virology	Kathleen Subramoney et al
SouthAfrica/NCV710/2022	EPI_ISL_10637585	National Health Laboratory Services, Virology	National Health Laboratory Services, Virology	Kathleen Subramoney et al
SouthAfrica/NCV712/2022	EPI_ISL_10637586	National Health Laboratory Services, Virology	National Health Laboratory Services, Virology	Kathleen Subramoney et al
SouthAfrica/NCV713/2022	EPI_ISL_10637587	National Health Laboratory Services, Virology	National Health Laboratory Services, Virology	Kathleen Subramoney et al
SouthAfrica/NCV714/2022	EPI_ISL_10637588	National Health Laboratory Services, Virology	National Health Laboratory Services, Virology	Kathleen Subramoney et al
SouthAfrica/NCV703/2022	EPI_ISL_10637582	National Health Laboratory Services, Virology	National Health Laboratory Services, Virology	Kathleen Subramoney et al
SouthAfrica/NCV708/2022	EPI_ISL_10637621	National Health Laboratory Services, Virology	National Health Laboratory Services, Virology	Kathleen Subramoney et al
SouthAfrica/NCV711/2022	EPI_ISL_10637607	National Health Laboratory Services, Virology	National Health Laboratory Services, Virology	Kathleen Subramoney et al
SouthAfrica/NICD-N34296/2022	EPI_ISL_10646506	VERMAAK	National Institute for Communicable Diseases of the National Health Laboratory Service	Amoako DG et al
SouthAfrica/NICD-N34297/2022	EPI_ISL_10646347	VERMAAK	National Institute for Communicable Diseases of the National Health Laboratory Service	Amoako DG et al
SouthAfrica/NICD-N34298/2022	EPI_ISL_10646285	VERMAAK	National Institute for Communicable Diseases of the National Health Laboratory Service	Amoako DG et al
SouthAfrica/NICD-N34299/2022	EPI_ISL_10646574	VERMAAK	National Institute for Communicable Diseases of the National Health Laboratory Service	Amoako DG et al
SouthAfrica/NICD-N34300/2022	EPI_ISL_10646369	VERMAAK	National Institute for Communicable Diseases of the National Health Laboratory Service	Amoako DG et al
SouthAfrica/NICD-N34301/2022	EPI_ISL_10646429	VERMAAK	National Institute for Communicable Diseases of the National Health Laboratory Service	Amoako DG et al
SouthAfrica/NICD-N34303/2022	EPI_ISL_10646434	VERMAAK	National Institute for Communicable Diseases of the National Health Laboratory Service	Amoako DG et al
SouthAfrica/NICD-N34310/2022	EPI_ISL_10646471	VERMAAK	National Institute for Communicable Diseases of the National Health Laboratory Service	Amoako DG et al
SouthAfrica/NICD-N34307/2022	EPI_ISL_10646433	VERMAAK	National Institute for Communicable Diseases of the National Health Laboratory Service	Amoako DG et al
SouthAfrica/NICD-N34309/2022	EPI_ISL_10646399	VERMAAK	National Institute for Communicable Diseases of the National Health Laboratory Service	Amoako DG et al
SouthAfrica/NICD-N34311/2022	EPI_ISL_10646592	VERMAAK	National Institute for Communicable Diseases of the National Health Laboratory Service	Amoako DG et al
SouthAfrica/NICD-N34308/2022	EPI_ISL_10646300	VERMAAK	National Institute for Communicable Diseases of the National Health Laboratory Service	Amoako DG et al
SouthAfrica/NICD-N34302/2022	EPI_ISL_10646392	VERMAAK	National Institute for Communicable Diseases of the National Health Laboratory Service	Amoako DG et al
SouthAfrica/CERI-KRISP-K036569/2022	EPI_ISL_10640465	National Health Laboratory Services	CERI, Centre for Epidemic Response and Innovation, Stellenbosch University and KRISP, KZN Research Innovation and Sequencing Platform, UKZN.	Tongai Maponga et al
SouthAfrica/CERI-KRISP-K036574/2022	EPI_ISL_10640467	National Health Laboratory Services	CERI, Centre for Epidemic Response and Innovation, Stellenbosch University and KRISP, KZN Research Innovation and Sequencing Platform, UKZN.	Tongai Maponga et al
SouthAfrica/NHLS-UCT-GS-AZ31/2022	EPI_ISL_10589325	2 Military Hospital wc MAA	NHLS/UCT	Arash Iranzadeh et al
SouthAfrica/NHLS-UCT-GP-N848/2022	EPI_ISL_10589317	SAS Saldanha	NHLS/UCT	Arash Iranzadeh et al
SouthAfrica/NHLS-UCT-GP-N850/2022	EPI_ISL_10589318	Malmesbury CDC wc MAW	NHLS/UCT	Arash Iranzadeh et al
SouthAfrica/NHLS-UCT-GP-N851/2022	EPI_ISL_10589319	TC Newman CDC wc TCN	NHLS/UCT	Arash Iranzadeh et al
SouthAfrica/NHLS-UCT-GS-AZ29/2022	EPI_ISL_10589321	Alma CDC wc AHC	NHLS/UCT	Arash Iranzadeh et al
SouthAfrica/NHLS-UCT-GP-N845/2022	EPI_ISL_10589305	SAS Saldanha	NHLS/UCT	Arash Iranzadeh et al
SouthAfrica/NHLS-UCT-GP-N849/2022	EPI_ISL_10589308	Vredenburg Hospital wc VBG	NHLS/UCT	Arash Iranzadeh et al
SouthAfrica/NHLS-UCT-GP-N839/2022	EPI_ISL_10589291	SAS Saldanha	NHLS/UCT	Arash Iranzadeh et al
SouthAfrica/NHLS-UCT-GP-N842/2022	EPI_ISL_10589294	New Somerset Hospital wc NSH	NHLS/UCT	Arash Iranzadeh et al
SouthAfrica/NHLS-UCT-GS-AZ17/2022	EPI_ISL_10589296	Groote Schuur Hospital wc GSH	NHLS/UCT	Arash Iranzadeh et al
SouthAfrica/NHLS-UCT-LA-Z861/2022	EPI_ISL_10589299	Lancet	NHLS/UCT	Arash Iranzadeh et al
SouthAfrica/NHLS-UCT-LA-Z862/2022	EPI_ISL_10589300	Lancet	NHLS/UCT	Arash Iranzadeh et al
SouthAfrica/NHLS-UCT-GS-AZ14/2022	EPI_ISL_10589286	Groote Schuur Hospital wc GSH	NHLS/UCT	Arash Iranzadeh et al
SouthAfrica/NHLS-UCT-GS-AZ33/2022	EPI_ISL_10589287	Heideveld Emergency Centre	NHLS/UCT	Arash Iranzadeh et al
SouthAfrica/NHLS-UCT-GP-N837/2022	EPI_ISL_10589289	Valkenberg Hospital wc VBH	NHLS/UCT	Arash Iranzadeh et al
SouthAfrica/NHLS-UCT-GS-AZ18/2022	EPI_ISL_10589297	Groote Schuur Hospital wc GSH	NHLS/UCT	Arash Iranzadeh et al
SouthAfrica/NHLS-UCT-GP-N852/2022	EPI_ISL_10589327	Ruyterwacht CDC wc RWC	NHLS/UCT	Arash Iranzadeh et al
SouthAfrica/NHLS-UCT-GP-N853/2022	EPI_ISL_10589328	SAS Saldanha	NHLS/UCT	Arash Iranzadeh et al
SouthAfrica/NHLS-UCT-GS-AZ20/2022	EPI_ISL_10589323	Groote Schuur Hospital wc GSH	NHLS/UCT	Arash Iranzadeh et al
SouthAfrica/NHLS-UCT-GS-AZ30/2022	EPI_ISL_10589324	2 Military Hospital wc MAA	NHLS/UCT	Arash Iranzadeh et al
SouthAfrica/NHLS-UCT-GS-AZ34/2022	EPI_ISL_10589326	Study: Rapid Diag POC Covid	NHLS/UCT	Arash Iranzadeh et al
SouthAfrica/NHLS-UCT-GS-AZ28/2022	EPI_ISL_10589320	False Bay Hospital wc FBH	NHLS/UCT	Arash Iranzadeh et al
SouthAfrica/NHLS-UCT-GS-AZ35/2022	EPI_ISL_10589322	Study: Rapid Diag POC Covid	NHLS/UCT	Arash Iranzadeh et al
SouthAfrica/NHLS-UCT-GP-N843/2022	EPI_ISL_10589303	SAS Saldanha	NHLS/UCT	Arash Iranzadeh et al
SouthAfrica/NHLS-UCT-GP-N844/2022	EPI_ISL_10589304	SAS Saldanha	NHLS/UCT	Arash Iranzadeh et al
SouthAfrica/NHLS-UCT-GP-N847/2022	EPI_ISL_10589307	Swellendam PHC Clinic wc SHC	NHLS/UCT	Arash Iranzadeh et al
SouthAfrica/NHLS-UCT-GS-AZ23/2022	EPI_ISL_10589309	2 Military Hospital wc MAA	NHLS/UCT	Arash Iranzadeh et al
SouthAfrica/NHLS-UCT-GS-AZ24/2022	EPI_ISL_10589310	Albertinia Clinic wc AAP	NHLS/UCT	Arash Iranzadeh et al
SouthAfrica/NHLS-UCT-GS-AZ25/2022	EPI_ISL_10589311	Albertinia Clinic wc AAP	NHLS/UCT	Arash Iranzadeh et al
SouthAfrica/NHLS-UCT-GS-AZ26/2022	EPI_ISL_10589312	Mowbray Maternity Hospital wc MMH	NHLS/UCT	Arash Iranzadeh et al
SouthAfrica/NHLS-UCT-LA-Z865/2022	EPI_ISL_10589313	Lancet	NHLS/UCT	Arash Iranzadeh et al
SouthAfrica/NHLS-UCT-LA-Z866/2022	EPI_ISL_10589314	Lancet	NHLS/UCT	Arash Iranzadeh et al
SouthAfrica/NHLS-UCT-LA-Z869/2022	EPI_ISL_10589315	Lancet	NHLS/UCT	Arash Iranzadeh et al
SouthAfrica/NHLS-UCT-LA-Z870/2022	EPI_ISL_10589316	Lancet	NHLS/UCT	Arash Iranzadeh et al
SouthAfrica/NHLS-UCT-GP-N836/2022	EPI_ISL_10589288	Durbanville CDC wc DVP	NHLS/UCT	Arash Iranzadeh et al
SouthAfrica/NHLS-UCT-GP-N838/2022	EPI_ISL_10589290	SAS Saldanha	NHLS/UCT	Arash Iranzadeh et al
SouthAfrica/NHLS-UCT-GP-N840/2022	EPI_ISL_10589292	Lalie Cleophas Clinic wc LCC	NHLS/UCT	Arash Iranzadeh et al
SouthAfrica/NHLS-UCT-GP-N841/2022	EPI_ISL_10589293	Nieuwoudtville Clinic	NHLS/UCT	Arash Iranzadeh et al
SouthAfrica/NHLS-UCT-GS-AZ15/2022	EPI_ISL_10589295	Groote Schuur Hospital wc GSH	NHLS/UCT	Arash Iranzadeh et al
SouthAfrica/NHLS-UCT-GS-AZ22/2022	EPI_ISL_10589298	2 Military Hospital wc MAA	NHLS/UCT	Arash Iranzadeh et al
SouthAfrica/NHLS-UCT-LA-Z871/2022	EPI_ISL_10589301	Lancet	NHLS/UCT	Arash Iranzadeh et al
SouthAfrica/NHLS-UCT-LA-Z872/2022	EPI_ISL_10589302	Lancet	NHLS/UCT	Arash Iranzadeh et al
SouthAfrica/NHLS-UCT-GP-N835/2022	EPI_ISL_10589285	Helderberg Hospital wc HHH	NHLS/UCT	Arash Iranzadeh et al
SouthAfrica/NHLS-UCT-GP-N846/2022	EPI_ISL_10589306	Malmesbury CDC wc MAW	NHLS/UCT	Arash Iranzadeh et al
SouthAfrica/NICD-N34260/2022	EPI_ISL_10210597	ROB FERREIRA LABORATORY	National Institute for Communicable Diseases of the National Health Laboratory Service	Amoako DG et al
SouthAfrica/NCV633/2022	EPI_ISL_10194681	National Health Laboratory Services, Virology	National Health Laboratory Services, Virology	Kathleen Subramoney et al
SouthAfrica/NICD-N34263/2022	EPI_ISL_10210593	ROB FERREIRA LABORATORY	National Institute for Communicable Diseases of the National Health Laboratory Service	Amoako DG et al
SouthAfrica/NCV631/2022	EPI_ISL_10194679	National Health Laboratory Services, Virology	National Health Laboratory Services, Virology	Kathleen Subramoney et al
SouthAfrica/NCV640/2022	EPI_ISL_10194685	National Health Laboratory Services, Virology	National Health Laboratory Services, Virology	Kathleen Subramoney et al
SouthAfrica/NCV644/2022	EPI_ISL_10194687	National Health Laboratory Services, Virology	National Health Laboratory Services, Virology	Kathleen Subramoney et al
SouthAfrica/NCV645/2022	EPI_ISL_10194688	National Health Laboratory Services, Virology	National Health Laboratory Services, Virology	Kathleen Subramoney et al
SouthAfrica/NCV611/2022	EPI_ISL_10194670	National Health Laboratory Services, Virology	National Health Laboratory Services, Virology	Kathleen Subramoney et al
SouthAfrica/NICD-R01368/2022	EPI_ISL_10221137	Edendale hospital	National Institute for Communicable Diseases of the National Health Laboratory Service	Amoako DG et al
SouthAfrica/NCV614/2022	EPI_ISL_10194671	National Health Laboratory Services, Virology	National Health Laboratory Services, Virology	Kathleen Subramoney et al
SouthAfrica/NCV619/2022	EPI_ISL_10194672	National Health Laboratory Services, Virology	National Health Laboratory Services, Virology	Kathleen Subramoney et al
SouthAfrica/NICD-N34250/2022	EPI_ISL_10210595	ROB FERREIRA LABORATORY	National Institute for Communicable Diseases of the National Health Laboratory Service	Amoako DG et al
SouthAfrica/NICD-N34259/2022	EPI_ISL_10210596	ROB FERREIRA LABORATORY	National Institute for Communicable Diseases of the National Health Laboratory Service	Amoako DG et al
SouthAfrica/NICD-N34262/2022	EPI_ISL_10210598	ROB FERREIRA LABORATORY	National Institute for Communicable Diseases of the National Health Laboratory Service	Amoako DG et al
SouthAfrica/NICD-R01319/2022	EPI_ISL_10221136	Mitchell's plain distric hospital	National Institute for Communicable Diseases of the National Health Laboratory Service	Amoako DG et al
SouthAfrica/NICD-N34266/2022	EPI_ISL_10210335	ROB FERREIRA LABORATORY	National Institute for Communicable Diseases of the National Health Laboratory Service	Amoako DG et al
SouthAfrica/NCV627/2022	EPI_ISL_10194676	National Health Laboratory Services, Virology	National Health Laboratory Services, Virology	Kathleen Subramoney et al
SouthAfrica/NCV632/2022	EPI_ISL_10194680	National Health Laboratory Services, Virology	National Health Laboratory Services, Virology	Kathleen Subramoney et al
SouthAfrica/NCV636/2022	EPI_ISL_10194682	National Health Laboratory Services, Virology	National Health Laboratory Services, Virology	Kathleen Subramoney et al
SouthAfrica/NCV637/2022	EPI_ISL_10194683	National Health Laboratory Services, Virology	National Health Laboratory Services, Virology	Kathleen Subramoney et al
SouthAfrica/NCV639/2022	EPI_ISL_10194684	National Health Laboratory Services, Virology	National Health Laboratory Services, Virology	Kathleen Subramoney et al
SouthAfrica/NICD-R01280/2022	EPI_ISL_10221135	Helen Joseph Hospital	National Institute for Communicable Diseases of the National Health Laboratory Service	Amoako DG et al
SouthAfrica/NICD-N34239/2022	EPI_ISL_10210584	ROB FERREIRA LABORATORY	National Institute for Communicable Diseases of the National Health Laboratory Service	Amoako DG et al
SouthAfrica/NICD-N34243/2022	EPI_ISL_10210585	ROB FERREIRA LABORATORY	National Institute for Communicable Diseases of the National Health Laboratory Service	Amoako DG et al
SouthAfrica/NICD-N34244/2022	EPI_ISL_10210586	ROB FERREIRA LABORATORY	National Institute for Communicable Diseases of the National Health Laboratory Service	Amoako DG et al
SouthAfrica/NICD-N34248/2022	EPI_ISL_10210587	ROB FERREIRA LABORATORY	National Institute for Communicable Diseases of the National Health Laboratory Service	Amoako DG et al
SouthAfrica/NICD-N34249/2022	EPI_ISL_10210588	ROB FERREIRA LABORATORY	National Institute for Communicable Diseases of the National Health Laboratory Service	Amoako DG et al
SouthAfrica/NICD-N34253/2022	EPI_ISL_10210589	ROB FERREIRA LABORATORY	National Institute for Communicable Diseases of the National Health Laboratory Service	Amoako DG et al
SouthAfrica/NICD-N34258/2022	EPI_ISL_10210590	ROB FERREIRA LABORATORY	National Institute for Communicable Diseases of the National Health Laboratory Service	Amoako DG et al
SouthAfrica/NICD-N34261/2022	EPI_ISL_10210592	ROB FERREIRA LABORATORY	National Institute for Communicable Diseases of the National Health Laboratory Service	Amoako DG et al
SouthAfrica/NICD-N34270/2022	EPI_ISL_10210594	ROB FERREIRA LABORATORY	National Institute for Communicable Diseases of the National Health Laboratory Service	Amoako DG et al
SouthAfrica/NCV623/2022	EPI_ISL_10194674	National Health Laboratory Services, Virology	National Health Laboratory Services, Virology	Kathleen Subramoney et al
SouthAfrica/NCV624/2022	EPI_ISL_10194675	National Health Laboratory Services, Virology	National Health Laboratory Services, Virology	Kathleen Subramoney et al
SouthAfrica/NCV628/2022	EPI_ISL_10194677	National Health Laboratory Services, Virology	National Health Laboratory Services, Virology	Kathleen Subramoney et al
SouthAfrica/NCV630/2022	EPI_ISL_10194678	National Health Laboratory Services, Virology	National Health Laboratory Services, Virology	Kathleen Subramoney et al
SouthAfrica/NCV643/2022	EPI_ISL_10194686	National Health Laboratory Services, Virology	National Health Laboratory Services, Virology	Kathleen Subramoney et al
SouthAfrica/NICD-N34268/2022	EPI_ISL_10210321	ROB FERREIRA LABORATORY	National Institute for Communicable Diseases of the National Health Laboratory Service	Amoako DG et al
SouthAfrica/NICD-N34237/2022	EPI_ISL_10210574	ROB FERREIRA LABORATORY	National Institute for Communicable Diseases of the National Health Laboratory Service	Amoako DG et al
SouthAfrica/NICD-N34240/2022	EPI_ISL_10210575	ROB FERREIRA LABORATORY	National Institute for Communicable Diseases of the National Health Laboratory Service	Amoako DG et al
SouthAfrica/NICD-N34247/2022	EPI_ISL_10210576	ROB FERREIRA LABORATORY	National Institute for Communicable Diseases of the National Health Laboratory Service	Amoako DG et al
SouthAfrica/NICD-N34252/2022	EPI_ISL_10210577	ROB FERREIRA LABORATORY	National Institute for Communicable Diseases of the National Health Laboratory Service	Amoako DG et al
SouthAfrica/NICD-N34254/2022	EPI_ISL_10210578	ROB FERREIRA LABORATORY	National Institute for Communicable Diseases of the National Health Laboratory Service	Amoako DG et al
SouthAfrica/NICD-N34256/2022	EPI_ISL_10210579	ROB FERREIRA LABORATORY	National Institute for Communicable Diseases of the National Health Laboratory Service	Amoako DG et al
SouthAfrica/NICD-N34257/2022	EPI_ISL_10210580	ROB FERREIRA LABORATORY	National Institute for Communicable Diseases of the National Health Laboratory Service	Amoako DG et al
SouthAfrica/NICD-N34264/2022	EPI_ISL_10210581	ROB FERREIRA LABORATORY	National Institute for Communicable Diseases of the National Health Laboratory Service	Amoako DG et al
SouthAfrica/NICD-N34265/2022	EPI_ISL_10210582	ROB FERREIRA LABORATORY	National Institute for Communicable Diseases of the National Health Laboratory Service	Amoako DG et al
SouthAfrica/NICD-N34267/2022	EPI_ISL_10210583	ROB FERREIRA LABORATORY	National Institute for Communicable Diseases of the National Health Laboratory Service	Amoako DG et al
SouthAfrica/NICD-R01401/2022	EPI_ISL_10221138	Tshepong hospital	National Institute for Communicable Diseases of the National Health Laboratory Service	Amoako DG et al
SouthAfrica/CERI-KRISP-K035982/2022	EPI_ISL_10067409	Division of Medical Virology, National Health Laboratory Service (NHLS), Tygerberg Hospital / Stellenbosch University	CERI, Centre for Epidemic Response and Innovation, Stellenbosch University and KRISP, KZN Research Innovation and Sequencing Platform, UKZN.	Tongai Maponga et al
SouthAfrica/CERI-KRISP-K035994/2022	EPI_ISL_10067411	Division of Medical Virology, National Health Laboratory Service (NHLS), Tygerberg Hospital / Stellenbosch University	CERI, Centre for Epidemic Response and Innovation, Stellenbosch University and KRISP, KZN Research Innovation and Sequencing Platform, UKZN.	Tongai Maponga et al
SouthAfrica/CERI-KRISP-K035979/2022	EPI_ISL_10067408	Division of Medical Virology, National Health Laboratory Service (NHLS), Tygerberg Hospital / Stellenbosch University	CERI, Centre for Epidemic Response and Innovation, Stellenbosch University and KRISP, KZN Research Innovation and Sequencing Platform, UKZN.	Tongai Maponga et al
SouthAfrica/CERI-KRISP-K035986/2022	EPI_ISL_10067410	Division of Medical Virology, National Health Laboratory Service (NHLS), Tygerberg Hospital / Stellenbosch University	CERI, Centre for Epidemic Response and Innovation, Stellenbosch University and KRISP, KZN Research Innovation and Sequencing Platform, UKZN.	Tongai Maponga et al
SouthAfrica/CERI-KRISP-K035897/2022	EPI_ISL_9992590	AHRI	CERI, Centre for Epidemic Response and Innovation, Stellenbosch University and KRISP, KZN Research Innovation and Sequencing Platform, UKZN.	Sigal Alex et al
SouthAfrica/CERI-KRISP-K035896/2022	EPI_ISL_9992589	AHRI	CERI, Centre for Epidemic Response and Innovation, Stellenbosch University and KRISP, KZN Research Innovation and Sequencing Platform, UKZN.	Sigal Alex et al
SouthAfrica/CERI-KRISP-K035898/2022	EPI_ISL_9992591	AHRI	CERI, Centre for Epidemic Response and Innovation, Stellenbosch University and KRISP, KZN Research Innovation and Sequencing Platform, UKZN.	Sigal Alex et al
SouthAfrica/CERI-KRISP-K035992/2022	EPI_ISL_9910744	Division of Medical Virology, National Health Laboratory Service (NHLS), Tygerberg Hospital / Stellenbosch University	CERI, Centre for Epidemic Response and Innovation, Stellenbosch University and KRISP, KZN Research Innovation and Sequencing Platform, UKZN.	Tongai Maponga et al
SouthAfrica/CERI-KRISP-K035993/2022	EPI_ISL_9910745	Division of Medical Virology, National Health Laboratory Service (NHLS), Tygerberg Hospital / Stellenbosch University	CERI, Centre for Epidemic Response and Innovation, Stellenbosch University and KRISP, KZN Research Innovation and Sequencing Platform, UKZN.	Tongai Maponga et al
SouthAfrica/CERI-KRISP-K035995/2022	EPI_ISL_9910746	Division of Medical Virology, National Health Laboratory Service (NHLS), Tygerberg Hospital / Stellenbosch University	CERI, Centre for Epidemic Response and Innovation, Stellenbosch University and KRISP, KZN Research Innovation and Sequencing Platform, UKZN.	Tongai Maponga et al
SouthAfrica/CERI-KRISP-K035828/2022	EPI_ISL_9851818	National Health Laboratory Service, Kwazulu-Natal, South Africa	CERI, Centre for Epidemic Response and Innvoation, Stellenbosch University and KRISP, KZN Research Innovation and Sequencing Platform, UKZN.	Nokukhanya Mdlalose et al
SouthAfrica/SU-NHLS_4032/2022	EPI_ISL_9712056	Division of Medical Virology, National Health Laboratory Service (NHLS), Tygerberg Hospital / Stellenbosch University	Division of Medical Virology, National Health Laboratory Service (NHLS), Tygerberg Hospital / Stellenbosch University	Susan Engelbrecht et al
SouthAfrica/SU-NHLS_4058/2022	EPI_ISL_9712079	Division of Medical Virology, National Health Laboratory Service (NHLS), Tygerberg Hospital / Stellenbosch University	Division of Medical Virology, National Health Laboratory Service (NHLS), Tygerberg Hospital / Stellenbosch University	Susan Engelbrecht et al
SouthAfrica/SU-NHLS_4070/2022	EPI_ISL_9712084	Division of Medical Virology, National Health Laboratory Service (NHLS), Tygerberg Hospital / Stellenbosch University	Division of Medical Virology, National Health Laboratory Service (NHLS), Tygerberg Hospital / Stellenbosch University	Jean Maritz et al
SouthAfrica/SU-NHLS_4035/2022	EPI_ISL_9712059	Division of Medical Virology, National Health Laboratory Service (NHLS), Tygerberg Hospital / Stellenbosch University	Division of Medical Virology, National Health Laboratory Service (NHLS), Tygerberg Hospital / Stellenbosch University	Susan Engelbrecht et al
SouthAfrica/SU-NHLS_4065/2022	EPI_ISL_9712080	Division of Medical Virology, National Health Laboratory Service (NHLS), Tygerberg Hospital / Stellenbosch University	Division of Medical Virology, National Health Laboratory Service (NHLS), Tygerberg Hospital / Stellenbosch University	Susan Engelbrecht et al
SouthAfrica/SU-NHLS_4030/2022	EPI_ISL_9712054	Division of Medical Virology, National Health Laboratory Service (NHLS), Tygerberg Hospital / Stellenbosch University	Division of Medical Virology, National Health Laboratory Service (NHLS), Tygerberg Hospital / Stellenbosch University	Susan Engelbrecht et al
SouthAfrica/SU-NHLS_4031/2022	EPI_ISL_9712055	Division of Medical Virology, National Health Laboratory Service (NHLS), Tygerberg Hospital / Stellenbosch University	Division of Medical Virology, National Health Laboratory Service (NHLS), Tygerberg Hospital / Stellenbosch University	Susan Engelbrecht et al
SouthAfrica/SU-NHLS_4027/2022	EPI_ISL_9712053	Division of Medical Virology, National Health Laboratory Service (NHLS), Tygerberg Hospital / Stellenbosch University	Division of Medical Virology, National Health Laboratory Service (NHLS), Tygerberg Hospital / Stellenbosch University	Susan Engelbrecht et al
SouthAfrica/SU-NHLS_4033/2022	EPI_ISL_9712057	Division of Medical Virology, National Health Laboratory Service (NHLS), Tygerberg Hospital / Stellenbosch University	Division of Medical Virology, National Health Laboratory Service (NHLS), Tygerberg Hospital / Stellenbosch University	Susan Engelbrecht et al
SouthAfrica/SU-NHLS_4034/2022	EPI_ISL_9712058	Division of Medical Virology, National Health Laboratory Service (NHLS), Tygerberg Hospital / Stellenbosch University	Division of Medical Virology, National Health Laboratory Service (NHLS), Tygerberg Hospital / Stellenbosch University	Susan Engelbrecht et al
SouthAfrica/SU-NHLS_4036/2022	EPI_ISL_9712060	Division of Medical Virology, National Health Laboratory Service (NHLS), Tygerberg Hospital / Stellenbosch University	Division of Medical Virology, National Health Laboratory Service (NHLS), Tygerberg Hospital / Stellenbosch University	Susan Engelbrecht et al
SouthAfrica/SU-NHLS_4025/2022	EPI_ISL_9712051	Division of Medical Virology, National Health Laboratory Service (NHLS), Tygerberg Hospital / Stellenbosch University	Division of Medical Virology, National Health Laboratory Service (NHLS), Tygerberg Hospital / Stellenbosch University	Susan Engelbrecht et al
SouthAfrica/SU-NHLS_4026/2022	EPI_ISL_9712052	Division of Medical Virology, National Health Laboratory Service (NHLS), Tygerberg Hospital / Stellenbosch University	Division of Medical Virology, National Health Laboratory Service (NHLS), Tygerberg Hospital / Stellenbosch University	Susan Engelbrecht et al
SouthAfrica/SU-NHLS_4037/2022	EPI_ISL_9712061	Division of Medical Virology, National Health Laboratory Service (NHLS), Tygerberg Hospital / Stellenbosch University	Division of Medical Virology, National Health Laboratory Service (NHLS), Tygerberg Hospital / Stellenbosch University	Susan Engelbrecht et al
SouthAfrica/SU-NHLS_4071/2022	EPI_ISL_9712085	Division of Medical Virology, National Health Laboratory Service (NHLS), Tygerberg Hospital / Stellenbosch University	Division of Medical Virology, National Health Laboratory Service (NHLS), Tygerberg Hospital / Stellenbosch University	Jean Maritz et al
SouthAfrica/NICD-N34322/2022	EPI_ISL_9686290	Lancet	National Institute for Communicable Diseases of the National Health Laboratory Service	Amoako DG et al
SouthAfrica/NICD-N34323/2022	EPI_ISL_9686291	Lancet	National Institute for Communicable Diseases of the National Health Laboratory Service	Amoako DG et al
SouthAfrica/NICD-N34324/2022	EPI_ISL_9686292	Lancet	National Institute for Communicable Diseases of the National Health Laboratory Service	Amoako DG et al
SouthAfrica/NICD-N34325/2022	EPI_ISL_9686293	Lancet	National Institute for Communicable Diseases of the National Health Laboratory Service	Amoako DG et al
SouthAfrica/NICD-N34326/2022	EPI_ISL_9686294	Lancet	National Institute for Communicable Diseases of the National Health Laboratory Service	Amoako DG et al
SouthAfrica/NICD-N34327/2022	EPI_ISL_9686295	Lancet	National Institute for Communicable Diseases of the National Health Laboratory Service	Amoako DG et al
SouthAfrica/NICD-N34329/2022	EPI_ISL_9686297	Lancet	National Institute for Communicable Diseases of the National Health Laboratory Service	Amoako DG et al
SouthAfrica/NICD-N34330/2022	EPI_ISL_9686298	Lancet	National Institute for Communicable Diseases of the National Health Laboratory Service	Amoako DG et al
SouthAfrica/NICD-N34332/2022	EPI_ISL_9686299	Lancet	National Institute for Communicable Diseases of the National Health Laboratory Service	Amoako DG et al
SouthAfrica/NICD-N34333/2022	EPI_ISL_9686300	Lancet	National Institute for Communicable Diseases of the National Health Laboratory Service	Amoako DG et al
SouthAfrica/NICD-N34328/2022	EPI_ISL_9686296	Lancet	National Institute for Communicable Diseases of the National Health Laboratory Service	Amoako DG et al
SouthAfrica/NICD-N34334/2022	EPI_ISL_9686301	Lancet	National Institute for Communicable Diseases of the National Health Laboratory Service	Amoako DG et al
SouthAfrica/NICD-N34335/2022	EPI_ISL_9686302	Lancet	National Institute for Communicable Diseases of the National Health Laboratory Service	Amoako DG et al
SouthAfrica/NICD-N34336/2022	EPI_ISL_9686304	Lancet	National Institute for Communicable Diseases of the National Health Laboratory Service	Amoako DG et al
SouthAfrica/NICD-N34149/2022	EPI_ISL_9686175	Lancet	National Institute for Communicable Diseases of the National Health Laboratory Service	Amoako DG et al
SouthAfrica/NICD-N37150/2022	EPI_ISL_9686176	Lancet	National Institute for Communicable Diseases of the National Health Laboratory Service	Amoako DG et al
hCoV-19/SouthAfrica/NICD-N30956/2022	EPI_ISL_12273913	POLOKWANE LABORATORY	National Institute for Communicable Diseases of the National Health Laboratory Service	Amoako DG, Everatt J, Kekana D, Scheepers C, Mohale T, Ntuli N, Mahlangu B, Mnguni A, Ismail A, Bhiman JN, Wolter N
hCoV-19/SouthAfrica/NICD-N30970/2022	EPI_ISL_12212519	Kimberley Laboratory	National Institute for Communicable Diseases of the National Health Laboratory Service	Amoako DG, Everatt J, Kekana D, Scheepers C, Mohale T, Ntuli N, Mahlangu B, Mnguni A, Ismail A, Bhiman JN, Wolter N
hCoV-19/SouthAfrica/NICD-N31959/2022	EPI_ISL_12006183	AMPATH	National Institute for Communicable Diseases of the National Health Laboratory Service	Amoako DG, Everatt J, Kekana D, Scheepers C, Mohale T, Ntuli N, Mahlangu B, Mnguni A, Ismail A, Bhiman JN, Wolter N
hCoV-19/SouthAfrica/NICD-N31960/2022	EPI_ISL_12006184	AMPATH	National Institute for Communicable Diseases of the National Health Laboratory Service	Amoako DG, Everatt J, Kekana D, Scheepers C, Mohale T, Ntuli N, Mahlangu B, Mnguni A, Ismail A, Bhiman JN, Wolter N
hCoV-19/SouthAfrica/NICD-N31962/2022	EPI_ISL_12006185	AMPATH	National Institute for Communicable Diseases of the National Health Laboratory Service	Amoako DG, Everatt J, Kekana D, Scheepers C, Mohale T, Ntuli N, Mahlangu B, Mnguni A, Ismail A, Bhiman JN, Wolter N
hCoV-19/SouthAfrica/NICD-N31963/2022	EPI_ISL_12006186	AMPATH	National Institute for Communicable Diseases of the National Health Laboratory Service	Amoako DG, Everatt J, Kekana D, Scheepers C, Mohale T, Ntuli N, Mahlangu B, Mnguni A, Ismail A, Bhiman JN, Wolter N
hCoV-19/SouthAfrica/NICD-N31964/2022	EPI_ISL_12006187	AMPATH	National Institute for Communicable Diseases of the National Health Laboratory Service	Amoako DG, Everatt J, Kekana D, Scheepers C, Mohale T, Ntuli N, Mahlangu B, Mnguni A, Ismail A, Bhiman JN, Wolter N
hCoV-19/SouthAfrica/NICD-N31965/2022	EPI_ISL_12006188	AMPATH	National Institute for Communicable Diseases of the National Health Laboratory Service	Amoako DG, Everatt J, Kekana D, Scheepers C, Mohale T, Ntuli N, Mahlangu B, Mnguni A, Ismail A, Bhiman JN, Wolter N
hCoV-19/SouthAfrica/NICD-N31966/2022	EPI_ISL_12006189	AMPATH	National Institute for Communicable Diseases of the National Health Laboratory Service	Amoako DG, Everatt J, Kekana D, Scheepers C, Mohale T, Ntuli N, Mahlangu B, Mnguni A, Ismail A, Bhiman JN, Wolter N
hCoV-19/SouthAfrica/NICD-N31967/2022	EPI_ISL_12006190	AMPATH	National Institute for Communicable Diseases of the National Health Laboratory Service	Amoako DG, Everatt J, Kekana D, Scheepers C, Mohale T, Ntuli N, Mahlangu B, Mnguni A, Ismail A, Bhiman JN, Wolter N
hCoV-19/SouthAfrica/NICD-N31968/2022	EPI_ISL_12006191	AMPATH	National Institute for Communicable Diseases of the National Health Laboratory Service	Amoako DG, Everatt J, Kekana D, Scheepers C, Mohale T, Ntuli N, Mahlangu B, Mnguni A, Ismail A, Bhiman JN, Wolter N
hCoV-19/SouthAfrica/NICD-N31969/2022	EPI_ISL_12006192	AMPATH	National Institute for Communicable Diseases of the National Health Laboratory Service	Amoako DG, Everatt J, Kekana D, Scheepers C, Mohale T, Ntuli N, Mahlangu B, Mnguni A, Ismail A, Bhiman JN, Wolter N
hCoV-19/SouthAfrica/NICD-N31971/2022	EPI_ISL_12006193	AMPATH	National Institute for Communicable Diseases of the National Health Laboratory Service	Amoako DG, Everatt J, Kekana D, Scheepers C, Mohale T, Ntuli N, Mahlangu B, Mnguni A, Ismail A, Bhiman JN, Wolter N
hCoV-19/SouthAfrica/NICD-N31972/2022	EPI_ISL_12006194	AMPATH	National Institute for Communicable Diseases of the National Health Laboratory Service	Amoako DG, Everatt J, Kekana D, Scheepers C, Mohale T, Ntuli N, Mahlangu B, Mnguni A, Ismail A, Bhiman JN, Wolter N
hCoV-19/SouthAfrica/NICD-N30942/2022	EPI_ISL_12006142	KIMBERLEY LABORATORY	National Institute for Communicable Diseases of the National Health Laboratory Service	Amoako DG, Everatt J, Kekana D, Scheepers C, Mohale T, Ntuli N, Mahlangu B, Mnguni A, Ismail A, Bhiman JN, Wolter N
hCoV-19/SouthAfrica/CERI-KRISP-K039303/2022	EPI_ISL_11903006	ZARV/NHLS,¬¨‚Ä†Department Medical Virology,¬¨‚Ä†University of Pretoria	CERI, Centre for Epidemic Response and Innovation, Stellenbosch University and KRISP, KZN Research Innovation and Sequencing Platform, UKZN.	Amy Strydom, Adriano Mendes, Micheala Davids, Sim Mayaphi and Marietjie Venter, Giandhari J, Pillay S, Naidoo Y, Naicker D, Maharaj A, Anyaneji UJ,Sanko TJ, Moir M, Van Wyk S, San JE, Tshiabuila D, Tegally H, Wilkinson E, de Oliveira T
hCoV-19/SouthAfrica/NICD-N30891/2022	EPI_ISL_11542396	KIMBERLEY LABORATORY	National Institute for Communicable Diseases of the National Health Laboratory Service	Amoako DG, Everatt J, Kekana D, Scheepers C, Mohale T, Ntuli N, Mahlangu B, Mnguni A, Ismail A, Bhiman JN, Wolter N
hCoV-19/SouthAfrica/NICD-N30862/2022	EPI_ISL_11542384	KIMBERLEY LABORATORY	National Institute for Communicable Diseases of the National Health Laboratory Service	Amoako DG, Everatt J, Kekana D, Scheepers C, Mohale T, Ntuli N, Mahlangu B, Mnguni A, Ismail A, Bhiman JN, Wolter N
hCoV-19/SouthAfrica/NICD-N30857/2022	EPI_ISL_11542380	HELEN JOSEPH LABORATORY	National Institute for Communicable Diseases of the National Health Laboratory Service	Amoako DG, Everatt J, Kekana D, Scheepers C, Mohale T, Ntuli N, Mahlangu B, Mnguni A, Ismail A, Bhiman JN, Wolter N
hCoV-19/SouthAfrica/NICD-N35710/2022	EPI_ISL_11270102	AMPATH	National Institute for Communicable Diseases of the National Health Laboratory Service	Amoako DG, Everatt J, Kekana D, Scheepers C, Mohale T, Ntuli N, Mahlangu B, Mnguni A, Ismail A, Bhiman JN, Wolter N
hCoV-19/SouthAfrica/NICD-N35925/2022	EPI_ISL_11270264	ROB FERREIRA LABORATORY	National Institute for Communicable Diseases of the National Health Laboratory Service	Amoako DG, Everatt J, Kekana D, Scheepers C, Mohale T, Ntuli N, Mahlangu B, Mnguni A, Ismail A, Bhiman JN, Wolter N
hCoV-19/SouthAfrica/NICD-N35934/2022	EPI_ISL_11270038	ROB FERREIRA LABORATORY	National Institute for Communicable Diseases of the National Health Laboratory Service	Amoako DG, Everatt J, Kekana D, Scheepers C, Mohale T, Ntuli N, Mahlangu B, Mnguni A, Ismail A, Bhiman JN, Wolter N
hCoV-19/SouthAfrica/NICD-N35937/2022	EPI_ISL_11270330	ROB FERREIRA LABORATORY	National Institute for Communicable Diseases of the National Health Laboratory Service	Amoako DG, Everatt J, Kekana D, Scheepers C, Mohale T, Ntuli N, Mahlangu B, Mnguni A, Ismail A, Bhiman JN, Wolter N
hCoV-19/SouthAfrica/NICD-N35996/2022	EPI_ISL_11270333	HELEN JOSEPH LABORATORY	National Institute for Communicable Diseases of the National Health Laboratory Service	Amoako DG, Everatt J, Kekana D, Scheepers C, Mohale T, Ntuli N, Mahlangu B, Mnguni A, Ismail A, Bhiman JN, Wolter N
hCoV-19/SouthAfrica/NICD-N35753/2022	EPI_ISL_11270114	AMPATH	National Institute for Communicable Diseases of the National Health Laboratory Service	Amoako DG, Everatt J, Kekana D, Scheepers C, Mohale T, Ntuli N, Mahlangu B, Mnguni A, Ismail A, Bhiman JN, Wolter N
hCoV-19/SouthAfrica/NICD-N35509/2022	EPI_ISL_11270154	AMPATH	National Institute for Communicable Diseases of the National Health Laboratory Service	Amoako DG, Everatt J, Kekana D, Scheepers C, Mohale T, Ntuli N, Mahlangu B, Mnguni A, Ismail A, Bhiman JN, Wolter N
hCoV-19/SouthAfrica/NICD-N35714/2022	EPI_ISL_11270233	AMPATH	National Institute for Communicable Diseases of the National Health Laboratory Service	Amoako DG, Everatt J, Kekana D, Scheepers C, Mohale T, Ntuli N, Mahlangu B, Mnguni A, Ismail A, Bhiman JN, Wolter N
hCoV-19/SouthAfrica/NICD-N35730/2022	EPI_ISL_11270237	AMPATH	National Institute for Communicable Diseases of the National Health Laboratory Service	Amoako DG, Everatt J, Kekana D, Scheepers C, Mohale T, Ntuli N, Mahlangu B, Mnguni A, Ismail A, Bhiman JN, Wolter N
hCoV-19/SouthAfrica/NICD-N35504/2022	EPI_ISL_11270261	AMPATH	National Institute for Communicable Diseases of the National Health Laboratory Service	Amoako DG, Everatt J, Kekana D, Scheepers C, Mohale T, Ntuli N, Mahlangu B, Mnguni A, Ismail A, Bhiman JN, Wolter N
hCoV-19/SouthAfrica/NICD-N35718/2022	EPI_ISL_11270262	AMPATH	National Institute for Communicable Diseases of the National Health Laboratory Service	Amoako DG, Everatt J, Kekana D, Scheepers C, Mohale T, Ntuli N, Mahlangu B, Mnguni A, Ismail A, Bhiman JN, Wolter N
hCoV-19/SouthAfrica/NICD-N35722/2022	EPI_ISL_11270265	AMPATH	National Institute for Communicable Diseases of the National Health Laboratory Service	Amoako DG, Everatt J, Kekana D, Scheepers C, Mohale T, Ntuli N, Mahlangu B, Mnguni A, Ismail A, Bhiman JN, Wolter N
hCoV-19/SouthAfrica/NICD-N35712/2022	EPI_ISL_11270296	AMPATH	National Institute for Communicable Diseases of the National Health Laboratory Service	Amoako DG, Everatt J, Kekana D, Scheepers C, Mohale T, Ntuli N, Mahlangu B, Mnguni A, Ismail A, Bhiman JN, Wolter N
hCoV-19/SouthAfrica/NICD-N35715/2022	EPI_ISL_11270309	AMPATH	National Institute for Communicable Diseases of the National Health Laboratory Service	Amoako DG, Everatt J, Kekana D, Scheepers C, Mohale T, Ntuli N, Mahlangu B, Mnguni A, Ismail A, Bhiman JN, Wolter N
hCoV-19/SouthAfrica/NICD-N35725/2022	EPI_ISL_11270328	AMPATH	National Institute for Communicable Diseases of the National Health Laboratory Service	Amoako DG, Everatt J, Kekana D, Scheepers C, Mohale T, Ntuli N, Mahlangu B, Mnguni A, Ismail A, Bhiman JN, Wolter N
hCoV-19/SouthAfrica/NICD-N35483/2022	EPI_ISL_11270332	AMPATH	National Institute for Communicable Diseases of the National Health Laboratory Service	Amoako DG, Everatt J, Kekana D, Scheepers C, Mohale T, Ntuli N, Mahlangu B, Mnguni A, Ismail A, Bhiman JN, Wolter N
hCoV-19/SouthAfrica/NICD-N35737/2022	EPI_ISL_11270100	AMPATH	National Institute for Communicable Diseases of the National Health Laboratory Service	Amoako DG, Everatt J, Kekana D, Scheepers C, Mohale T, Ntuli N, Mahlangu B, Mnguni A, Ismail A, Bhiman JN, Wolter N
hCoV-19/SouthAfrica/NICD-N35501/2022	EPI_ISL_11270124	AMPATH	National Institute for Communicable Diseases of the National Health Laboratory Service	Amoako DG, Everatt J, Kekana D, Scheepers C, Mohale T, Ntuli N, Mahlangu B, Mnguni A, Ismail A, Bhiman JN, Wolter N
hCoV-19/SouthAfrica/NICD-N35720/2022	EPI_ISL_11270144	AMPATH	National Institute for Communicable Diseases of the National Health Laboratory Service	Amoako DG, Everatt J, Kekana D, Scheepers C, Mohale T, Ntuli N, Mahlangu B, Mnguni A, Ismail A, Bhiman JN, Wolter N
hCoV-19/SouthAfrica/NICD-N35713/2022	EPI_ISL_11270166	AMPATH	National Institute for Communicable Diseases of the National Health Laboratory Service	Amoako DG, Everatt J, Kekana D, Scheepers C, Mohale T, Ntuli N, Mahlangu B, Mnguni A, Ismail A, Bhiman JN, Wolter N
hCoV-19/SouthAfrica/NICD-N35716/2022	EPI_ISL_11270201	AMPATH	National Institute for Communicable Diseases of the National Health Laboratory Service	Amoako DG, Everatt J, Kekana D, Scheepers C, Mohale T, Ntuli N, Mahlangu B, Mnguni A, Ismail A, Bhiman JN, Wolter N
hCoV-19/SouthAfrica/NICD-N35489/2022	EPI_ISL_11270232	AMPATH	National Institute for Communicable Diseases of the National Health Laboratory Service	Amoako DG, Everatt J, Kekana D, Scheepers C, Mohale T, Ntuli N, Mahlangu B, Mnguni A, Ismail A, Bhiman JN, Wolter N
hCoV-19/SouthAfrica/NICD-N35726/2022	EPI_ISL_11270242	AMPATH	National Institute for Communicable Diseases of the National Health Laboratory Service	Amoako DG, Everatt J, Kekana D, Scheepers C, Mohale T, Ntuli N, Mahlangu B, Mnguni A, Ismail A, Bhiman JN, Wolter N
hCoV-19/SouthAfrica/NICD-N35508/2022	EPI_ISL_11270270	AMPATH	National Institute for Communicable Diseases of the National Health Laboratory Service	Amoako DG, Everatt J, Kekana D, Scheepers C, Mohale T, Ntuli N, Mahlangu B, Mnguni A, Ismail A, Bhiman JN, Wolter N
hCoV-19/SouthAfrica/NICD-N35502/2022	EPI_ISL_11270287	AMPATH	National Institute for Communicable Diseases of the National Health Laboratory Service	Amoako DG, Everatt J, Kekana D, Scheepers C, Mohale T, Ntuli N, Mahlangu B, Mnguni A, Ismail A, Bhiman JN, Wolter N
hCoV-19/SouthAfrica/NICD-N35734/2022	EPI_ISL_11270317	AMPATH	National Institute for Communicable Diseases of the National Health Laboratory Service	Amoako DG, Everatt J, Kekana D, Scheepers C, Mohale T, Ntuli N, Mahlangu B, Mnguni A, Ismail A, Bhiman JN, Wolter N
hCoV-19/SouthAfrica/NICD-N35510/2022	EPI_ISL_11270322	AMPATH	National Institute for Communicable Diseases of the National Health Laboratory Service	Amoako DG, Everatt J, Kekana D, Scheepers C, Mohale T, Ntuli N, Mahlangu B, Mnguni A, Ismail A, Bhiman JN, Wolter N
SouthAfrica/NHLS-UCT-GP-O021/2022	EPI_ISL_11111447	New Somerset Hospital wc NSH	NHLS/UCT	Arash Iranzadeh et al
SouthAfrica/NICD-N31985/2022	EPI_ISL_11105156	AMPATH	National Institute for Communicable Diseases of the National Health Laboratory Service	Amoako DG et al
SouthAfrica/NICD-N31786/2022	EPI_ISL_11105113	ROB FERREIRA LABORATORY	National Institute for Communicable Diseases of the National Health Laboratory Service	Amoako DG et al
SouthAfrica/NICD-N31802/2022	EPI_ISL_11105121	ROB FERREIRA LABORATORY	National Institute for Communicable Diseases of the National Health Laboratory Service	Amoako DG et al
SouthAfrica/NICD-N31800/2022	EPI_ISL_11105120	ROB FERREIRA LABORATORY	National Institute for Communicable Diseases of the National Health Laboratory Service	Amoako DG et al
SouthAfrica/NICD-N35784/2022	EPI_ISL_11105175	AMPATH	National Institute for Communicable Diseases of the National Health Laboratory Service	Amoako DG et al
SouthAfrica/NICD-N31446/2022	EPI_ISL_11105193	TSHEPONG LABORATORY	National Institute for Communicable Diseases of the National Health Laboratory Service	Amoako DG et al
SouthAfrica/NICD-N31489/2022	EPI_ISL_11105201	TSHEPONG LABORATORY	National Institute for Communicable Diseases of the National Health Laboratory Service	Amoako DG et al
SouthAfrica/NICD-N36041/2022	EPI_ISL_11105224	LANCET	National Institute for Communicable Diseases of the National Health Laboratory Service	Amoako DG et al
SouthAfrica/NICD-N36036/2022	EPI_ISL_11105222	LANCET	National Institute for Communicable Diseases of the National Health Laboratory Service	Amoako DG et al
SouthAfrica/NICD-N36038/2022	EPI_ISL_11105223	LANCET	National Institute for Communicable Diseases of the National Health Laboratory Service	Amoako DG et al
SouthAfrica/NICD-N31756/2022	EPI_ISL_11105103	ROB FERREIRA LABORATORY	National Institute for Communicable Diseases of the National Health Laboratory Service	Amoako DG et al
SouthAfrica/NICD-N36045/2022	EPI_ISL_11105225	LANCET	National Institute for Communicable Diseases of the National Health Laboratory Service	Amoako DG et al
SouthAfrica/NHLS-UCT-GS-BD13/2022	EPI_ISL_11111448	Groote Schuur Hospital wc GSH	NHLS/UCT	Arash Iranzadeh et al
SouthAfrica/NICD-N31768/2022	EPI_ISL_11105108	ROB FERREIRA LABORATORY	National Institute for Communicable Diseases of the National Health Laboratory Service	Amoako DG et al
SouthAfrica/NICD-N31795/2022	EPI_ISL_11105118	ROB FERREIRA LABORATORY	National Institute for Communicable Diseases of the National Health Laboratory Service	Amoako DG et al
SouthAfrica/NICD-N31753/2022	EPI_ISL_11105102	ROB FERREIRA LABORATORY	National Institute for Communicable Diseases of the National Health Laboratory Service	Amoako DG et al
SouthAfrica/NICD-N31757/2022	EPI_ISL_11105104	ROB FERREIRA LABORATORY	National Institute for Communicable Diseases of the National Health Laboratory Service	Amoako DG et al
SouthAfrica/NICD-N31767/2022	EPI_ISL_11105107	ROB FERREIRA LABORATORY	National Institute for Communicable Diseases of the National Health Laboratory Service	Amoako DG et al
SouthAfrica/NICD-N31772/2022	EPI_ISL_11105109	ROB FERREIRA LABORATORY	National Institute for Communicable Diseases of the National Health Laboratory Service	Amoako DG et al
SouthAfrica/NICD-N31793/2022	EPI_ISL_11105117	ROB FERREIRA LABORATORY	National Institute for Communicable Diseases of the National Health Laboratory Service	Amoako DG et al
SouthAfrica/NICD-N31796/2022	EPI_ISL_11105119	ROB FERREIRA LABORATORY	National Institute for Communicable Diseases of the National Health Laboratory Service	Amoako DG et al
SouthAfrica/NICD-N31882/2022	EPI_ISL_11105145	ROB FERREIRA LABORATORY	National Institute for Communicable Diseases of the National Health Laboratory Service	Amoako DG et al
SouthAfrica/NICD-N35805/2022	EPI_ISL_11105187	AMPATH	National Institute for Communicable Diseases of the National Health Laboratory Service	Amoako DG et al
SouthAfrica/NHLS-UCT-GS-BD24/2022	EPI_ISL_11111449	Alma CDC wc AHC	NHLS/UCT	Arash Iranzadeh et al
SouthAfrica/NICD-N31782/2022	EPI_ISL_11105111	ROB FERREIRA LABORATORY	National Institute for Communicable Diseases of the National Health Laboratory Service	Amoako DG et al
SouthAfrica/NICD-N31785/2022	EPI_ISL_11105112	ROB FERREIRA LABORATORY	National Institute for Communicable Diseases of the National Health Laboratory Service	Amoako DG et al
SouthAfrica/NICD-N31875/2022	EPI_ISL_11105140	ROB FERREIRA LABORATORY	National Institute for Communicable Diseases of the National Health Laboratory Service	Amoako DG et al
SouthAfrica/NICD-N31876/2022	EPI_ISL_11105141	ROB FERREIRA LABORATORY	National Institute for Communicable Diseases of the National Health Laboratory Service	Amoako DG et al
SouthAfrica/NICD-N31890/2022	EPI_ISL_11105147	ROB FERREIRA LABORATORY	National Institute for Communicable Diseases of the National Health Laboratory Service	Amoako DG et al
SouthAfrica/NICD-N31878/2022	EPI_ISL_11105143	ROB FERREIRA LABORATORY	National Institute for Communicable Diseases of the National Health Laboratory Service	Amoako DG et al
SouthAfrica/NICD-N35788/2022	EPI_ISL_11105178	AMPATH	National Institute for Communicable Diseases of the National Health Laboratory Service	Amoako DG et al
SouthAfrica/NICD-N35785/2022	EPI_ISL_11105176	AMPATH	National Institute for Communicable Diseases of the National Health Laboratory Service	Amoako DG et al
SouthAfrica/NICD-N31791/2022	EPI_ISL_11105115	ROB FERREIRA LABORATORY	National Institute for Communicable Diseases of the National Health Laboratory Service	Amoako DG et al
SouthAfrica/NICD-N31877/2022	EPI_ISL_11105142	ROB FERREIRA LABORATORY	National Institute for Communicable Diseases of the National Health Laboratory Service	Amoako DG et al
SouthAfrica/NICD-N31881/2022	EPI_ISL_11105144	ROB FERREIRA LABORATORY	National Institute for Communicable Diseases of the National Health Laboratory Service	Amoako DG et al
SouthAfrica/NICD-N31884/2022	EPI_ISL_11105146	ROB FERREIRA LABORATORY	National Institute for Communicable Diseases of the National Health Laboratory Service	Amoako DG et al
SouthAfrica/NICD-N31491/2022	EPI_ISL_11105202	TSHEPONG LABORATORY	National Institute for Communicable Diseases of the National Health Laboratory Service	Amoako DG et al
SouthAfrica/NICD-N35787/2022	EPI_ISL_11105177	AMPATH	National Institute for Communicable Diseases of the National Health Laboratory Service	Amoako DG et al
SouthAfrica/NICD-N31870/2022	EPI_ISL_11105138	ROB FERREIRA LABORATORY	National Institute for Communicable Diseases of the National Health Laboratory Service	Amoako DG et al
SouthAfrica/NICD-N35801/2022	EPI_ISL_11105184	AMPATH	National Institute for Communicable Diseases of the National Health Laboratory Service	Amoako DG et al
SouthAfrica/NICD-N35795/2022	EPI_ISL_11105181	AMPATH	National Institute for Communicable Diseases of the National Health Laboratory Service	Amoako DG et al
SouthAfrica/NICD-N31893/2022	EPI_ISL_11105149	ROB FERREIRA LABORATORY	National Institute for Communicable Diseases of the National Health Laboratory Service	Amoako DG et al
SouthAfrica/NICD-N35796/2022	EPI_ISL_11105182	AMPATH	National Institute for Communicable Diseases of the National Health Laboratory Service	Amoako DG et al
SouthAfrica/NICD-N35798/2022	EPI_ISL_11105183	AMPATH	National Institute for Communicable Diseases of the National Health Laboratory Service	Amoako DG et al
SouthAfrica/NICD-N31764/2022	EPI_ISL_11105106	ROB FERREIRA LABORATORY	National Institute for Communicable Diseases of the National Health Laboratory Service	Amoako DG et al
SouthAfrica/NICD-N31792/2022	EPI_ISL_11105116	ROB FERREIRA LABORATORY	National Institute for Communicable Diseases of the National Health Laboratory Service	Amoako DG et al
SouthAfrica/NICD-N31868/2022	EPI_ISL_11105136	ROB FERREIRA LABORATORY	National Institute for Communicable Diseases of the National Health Laboratory Service	Amoako DG et al
SouthAfrica/NICD-N35649/2022	EPI_ISL_11139910	ROB FERREIRA LABORATORY	National Institute for Communicable Diseases of the National Health Laboratory Service	Amoako DG et al
SouthAfrica/NICD-N31869/2022	EPI_ISL_11105137	ROB FERREIRA LABORATORY	National Institute for Communicable Diseases of the National Health Laboratory Service	Amoako DG et al
SouthAfrica/NICD-N31977/2022	EPI_ISL_11105154	AMPATH	National Institute for Communicable Diseases of the National Health Laboratory Service	Amoako DG et al
SouthAfrica/NICD-N31979/2022	EPI_ISL_11105155	AMPATH	National Institute for Communicable Diseases of the National Health Laboratory Service	Amoako DG et al
SouthAfrica/NICD-N31986/2022	EPI_ISL_11105157	AMPATH	National Institute for Communicable Diseases of the National Health Laboratory Service	Amoako DG et al
SouthAfrica/NICD-N31987/2022	EPI_ISL_11105158	AMPATH	National Institute for Communicable Diseases of the National Health Laboratory Service	Amoako DG et al
SouthAfrica/NICD-N31991/2022	EPI_ISL_11105159	AMPATH	National Institute for Communicable Diseases of the National Health Laboratory Service	Amoako DG et al
SouthAfrica/NICD-N31975/2022	EPI_ISL_11105153	AMPATH	National Institute for Communicable Diseases of the National Health Laboratory Service	Amoako DG et al
SouthAfrica/NICD-N31763/2022	EPI_ISL_11105105	ROB FERREIRA LABORATORY	National Institute for Communicable Diseases of the National Health Laboratory Service	Amoako DG et al
SouthAfrica/NICD-N31774/2022	EPI_ISL_11105110	ROB FERREIRA LABORATORY	National Institute for Communicable Diseases of the National Health Laboratory Service	Amoako DG et al
SouthAfrica/NICD-N31788/2022	EPI_ISL_11105114	ROB FERREIRA LABORATORY	National Institute for Communicable Diseases of the National Health Laboratory Service	Amoako DG et al
SouthAfrica/NICD-N31862/2022	EPI_ISL_11105132	ROB FERREIRA LABORATORY	National Institute for Communicable Diseases of the National Health Laboratory Service	Amoako DG et al
SouthAfrica/NICD-N31864/2022	EPI_ISL_11105133	ROB FERREIRA LABORATORY	National Institute for Communicable Diseases of the National Health Laboratory Service	Amoako DG et al
SouthAfrica/NICD-N31867/2022	EPI_ISL_11105135	ROB FERREIRA LABORATORY	National Institute for Communicable Diseases of the National Health Laboratory Service	Amoako DG et al
SouthAfrica/NICD-N31871/2022	EPI_ISL_11105139	ROB FERREIRA LABORATORY	National Institute for Communicable Diseases of the National Health Laboratory Service	Amoako DG et al
SouthAfrica/NICD-N35633/2022	EPI_ISL_11139901	ROB FERREIRA LABORATORY	National Institute for Communicable Diseases of the National Health Laboratory Service	Amoako DG et al
SouthAfrica/NICD-N31495/2022	EPI_ISL_11105203	TSHEPONG LABORATORY	National Institute for Communicable Diseases of the National Health Laboratory Service	Amoako DG et al
SouthAfrica/NICD-N31865/2022	EPI_ISL_11105134	ROB FERREIRA LABORATORY	National Institute for Communicable Diseases of the National Health Laboratory Service	Amoako DG et al
SouthAfrica/NICD-N35637/2022	EPI_ISL_11139902	ROB FERREIRA LABORATORY	National Institute for Communicable Diseases of the National Health Laboratory Service	Amoako DG et al
SouthAfrica/NICD-N31614/2022	EPI_ISL_10878757	PORT ELIZABETH LABORATORY	National Institute for Communicable Diseases of the National Health Laboratory Service	Amoako DG et al
SouthAfrica/NICD-N31622/2022	EPI_ISL_10878759	PORT ELIZABETH LABORATORY	National Institute for Communicable Diseases of the National Health Laboratory Service	Amoako DG et al
SouthAfrica/NICD-N31599/2022	EPI_ISL_10878755	PORT ELIZABETH LABORATORY	National Institute for Communicable Diseases of the National Health Laboratory Service	Amoako DG et al
SouthAfrica/NICD-N31601/2022	EPI_ISL_10878756	PORT ELIZABETH LABORATORY	National Institute for Communicable Diseases of the National Health Laboratory Service	Amoako DG et al
SouthAfrica/NICD-N31623/2022	EPI_ISL_10878760	PORT ELIZABETH LABORATORY	National Institute for Communicable Diseases of the National Health Laboratory Service	Amoako DG et al
SouthAfrica/NICD-N31501/2022	EPI_ISL_10878743	TSHEPONG LABORATORY	National Institute for Communicable Diseases of the National Health Laboratory Service	Amoako DG et al
SouthAfrica/NICD-N31617/2022	EPI_ISL_10878758	PORT ELIZABETH LABORATORY	National Institute for Communicable Diseases of the National Health Laboratory Service	Amoako DG et al
SouthAfrica/NICD-N31505/2022	EPI_ISL_10878744	TSHEPONG LABORATORY	National Institute for Communicable Diseases of the National Health Laboratory Service	Amoako DG et al
SouthAfrica/NCV923/2022	EPI_ISL_10891544	National Health Laboratory Services, Virology	National Health Laboratory Services, Virology	Kathleen Subramoney et al
SouthAfrica/NICD-N35670/2022	EPI_ISL_10878684	ROB FERREIRA LABORATORY	National Institute for Communicable Diseases of the National Health Laboratory Service	Amoako DG et al
SouthAfrica/NICD-N31506/2022	EPI_ISL_10878745	TSHEPONG LABORATORY	National Institute for Communicable Diseases of the National Health Laboratory Service	Amoako DG et al
SouthAfrica/NICD-N31509/2022	EPI_ISL_10878746	TSHEPONG LABORATORY	National Institute for Communicable Diseases of the National Health Laboratory Service	Amoako DG et al
SouthAfrica/NCV924/2022	EPI_ISL_10891539	National Health Laboratory Services, Virology	National Health Laboratory Services, Virology	Kathleen Subramoney et al
SouthAfrica/CERI-KRISP-K036075/2022	EPI_ISL_10860961	AHRI	CERI, Centre for Epidemic Response and Innovation, Stellenbosch University and KRISP, KZN Research Innovation and Sequencing Platform, UKZN.	Sigal Alex et al
SouthAfrica/CERI-KRISP-K036119/2022	EPI_ISL_10861041	National Health Laboratory Services	CERI, Centre for Epidemic Response and Innovation, Stellenbosch University and KRISP, KZN Research Innovation and Sequencing Platform, UKZN.	Nokukhanya Mdlalose et al
SouthAfrica/CERI-KRISP-K036073/2022	EPI_ISL_10861034	AHRI	CERI, Centre for Epidemic Response and Innovation, Stellenbosch University and KRISP, KZN Research Innovation and Sequencing Platform, UKZN.	Sigal Alex et al
SouthAfrica/CERI-KRISP-K036153/2022	EPI_ISL_10861011	ZARV/NHLS, Department Medical Virology, University of Pretoria	CERI, Centre for Epidemic Response and Innovation, Stellenbosch University and KRISP, KZN Research Innovation and Sequencing Platform, UKZN.	Amy Strydom et al
SouthAfrica/CERI-KRISP-K036067/2022	EPI_ISL_10860977	National Health Laboratory Services	CERI, Centre for Epidemic Response and Innovation, Stellenbosch University and KRISP, KZN Research Innovation and Sequencing Platform, UKZN.	Nokukhanya Mdlalose et al
SouthAfrica/CERI-KRISP-K036091/2022	EPI_ISL_10860942	National Health Laboratory Services	CERI, Centre for Epidemic Response and Innovation, Stellenbosch University and KRISP, KZN Research Innovation and Sequencing Platform, UKZN.	Nokukhanya Mdlalose et al
SouthAfrica/CERI-KRISP-K036144/2022	EPI_ISL_10860943	National Health Laboratory Services	CERI, Centre for Epidemic Response and Innovation, Stellenbosch University and KRISP, KZN Research Innovation and Sequencing Platform, UKZN.	Nokukhanya Mdlalose et al
SouthAfrica/CERI-KRISP-K036090/2022	EPI_ISL_10860941	National Health Laboratory Services	CERI, Centre for Epidemic Response and Innovation, Stellenbosch University and KRISP, KZN Research Innovation and Sequencing Platform, UKZN.	Nokukhanya Mdlalose et al
SouthAfrica/CERI-KRISP-K036116/2022	EPI_ISL_10861005	National Health Laboratory Services	CERI, Centre for Epidemic Response and Innovation, Stellenbosch University and KRISP, KZN Research Innovation and Sequencing Platform, UKZN.	Nokukhanya Mdlalose et al
SouthAfrica/CERI-KRISP-K036117/2022	EPI_ISL_10861000	National Health Laboratory Services	CERI, Centre for Epidemic Response and Innovation, Stellenbosch University and KRISP, KZN Research Innovation and Sequencing Platform, UKZN.	Nokukhanya Mdlalose et al
SouthAfrica/CERI-KRISP-K036137/2022	EPI_ISL_10860969	National Health Laboratory Services	CERI, Centre for Epidemic Response and Innovation, Stellenbosch University and KRISP, KZN Research Innovation and Sequencing Platform, UKZN.	Nokukhanya Mdlalose et al
SouthAfrica/CERI-KRISP-K036139/2022	EPI_ISL_10861049	National Health Laboratory Services	CERI, Centre for Epidemic Response and Innovation, Stellenbosch University and KRISP, KZN Research Innovation and Sequencing Platform, UKZN.	Nokukhanya Mdlalose et al
SouthAfrica/CERI-KRISP-K036074/2022	EPI_ISL_10861022	AHRI	CERI, Centre for Epidemic Response and Innovation, Stellenbosch University and KRISP, KZN Research Innovation and Sequencing Platform, UKZN.	Sigal Alex et al
SouthAfrica/CERI-KRISP-K036132/2022	EPI_ISL_10860984	National Health Laboratory Services	CERI, Centre for Epidemic Response and Innovation, Stellenbosch University and KRISP, KZN Research Innovation and Sequencing Platform, UKZN.	Nokukhanya Mdlalose et al
SouthAfrica/CERI-KRISP-K036127/2022	EPI_ISL_10861024	National Health Laboratory Services	CERI, Centre for Epidemic Response and Innovation, Stellenbosch University and KRISP, KZN Research Innovation and Sequencing Platform, UKZN.	Nokukhanya Mdlalose et al
SouthAfrica/CERI-KRISP-K036078/2022	EPI_ISL_10860928	National Health Laboratory Services	CERI, Centre for Epidemic Response and Innovation, Stellenbosch University and KRISP, KZN Research Innovation and Sequencing Platform, UKZN.	Nokukhanya Mdlalose et al
SouthAfrica/NHLS-UCT-GP-O017/2022	EPI_ISL_10815273	SAS Saldanha	NHLS/UCT	Arash Iranzadeh et al
SouthAfrica/NHLS-UCT-GS-BC86/2022	EPI_ISL_10815300	Victoria Hospital wc VHW	NHLS/UCT	Arash Iranzadeh et al
SouthAfrica/NHLS-UCT-GS-BD07/2022	EPI_ISL_10815311	Mitchells Plain Hospital wc MPH	NHLS/UCT	Arash Iranzadeh et al
SouthAfrica/NHLS-UCT-GP-N927/2022	EPI_ISL_10815263	Swartland Hospital wc SWA	NHLS/UCT	Arash Iranzadeh et al
SouthAfrica/NHLS-UCT-GS-BC66/2022	EPI_ISL_10815294	Groote Schuur Hospital wc GSH	NHLS/UCT	Arash Iranzadeh et al
SouthAfrica/NHLS-UCT-GS-BC84/2022	EPI_ISL_10815299	Thembalethu CDC wc THC	NHLS/UCT	Arash Iranzadeh et al
SouthAfrica/NHLS-UCT-GP-O007/2022	EPI_ISL_10815271	Swartland Hospital wc SWA	NHLS/UCT	Arash Iranzadeh et al
SouthAfrica/NHLS-UCT-GP-O004/2022	EPI_ISL_10815270	Helderberg Hospital wc HHH	NHLS/UCT	Arash Iranzadeh et al
SouthAfrica/NHLS-UCT-GP-O016/2022	EPI_ISL_10815272	SAS Saldanha	NHLS/UCT	Arash Iranzadeh et al
SouthAfrica/NHLS-UCT-GS-BD01/2022	EPI_ISL_10815308	Victoria Hospital wc VHW	NHLS/UCT	Arash Iranzadeh et al
SouthAfrica/NHLS-UCT-GP-N977/2022	EPI_ISL_10815267	Bothasig CDC wc BLD	NHLS/UCT	Arash Iranzadeh et al
SouthAfrica/NHLS-UCT-GP-N987/2022	EPI_ISL_10815268	Kleinmond Clinic wc KMC	NHLS/UCT	Arash Iranzadeh et al
SouthAfrica/NHLS-UCT-GP-N994/2022	EPI_ISL_10815269	Riebeeck West Clinic wc RBW	NHLS/UCT	Arash Iranzadeh et al
SouthAfrica/NHLS-UCT-GS-BC96/2022	EPI_ISL_10815306	2 Military Hospital wc MAA	NHLS/UCT	Arash Iranzadeh et al
SouthAfrica/NHLS-UCT-GS-BC98/2022	EPI_ISL_10815307	D'Almeida Clinic wc DAL	NHLS/UCT	Arash Iranzadeh et al
SouthAfrica/NHLS-UCT-GP-N962/2022	EPI_ISL_10815265	SAS Saldanha	NHLS/UCT	Arash Iranzadeh et al
SouthAfrica/NHLS-UCT-GP-N969/2022	EPI_ISL_10815266	Vredenburg Clinic wc VBC	NHLS/UCT	Arash Iranzadeh et al
SouthAfrica/NHLS-UCT-GS-BC69/2022	EPI_ISL_10815295	Groote Schuur Hospital wc GSH	NHLS/UCT	Arash Iranzadeh et al
SouthAfrica/NHLS-UCT-GS-BC89/2022	EPI_ISL_10815301	2 Military Hospital wc MAA	NHLS/UCT	Arash Iranzadeh et al
SouthAfrica/NHLS-UCT-GS-BC90/2022	EPI_ISL_10815302	2 Military Hospital wc MAA	NHLS/UCT	Arash Iranzadeh et al
SouthAfrica/NHLS-UCT-GS-BC91/2022	EPI_ISL_10815303	2 Military Hospital wc MAA	NHLS/UCT	Arash Iranzadeh et al
SouthAfrica/NHLS-UCT-GS-BC93/2022	EPI_ISL_10815304	Victoria Hospital wc VHW	NHLS/UCT	Arash Iranzadeh et al
SouthAfrica/NHLS-UCT-GS-BC95/2022	EPI_ISL_10815305	Study: ENDx-TB Exposed Study	NHLS/UCT	Arash Iranzadeh et al
SouthAfrica/NHLS-UCT-LA-Z875/2022	EPI_ISL_10815323	Lancet	NHLS/UCT	Arash Iranzadeh et al
SouthAfrica/NHLS-UCT-LA-Z876/2022	EPI_ISL_10815324	Lancet	NHLS/UCT	Arash Iranzadeh et al
SouthAfrica/NHLS-UCT-LA-Z877/2022	EPI_ISL_10815325	Lancet	NHLS/UCT	Arash Iranzadeh et al
SouthAfrica/NHLS-UCT-LA-Z878/2022	EPI_ISL_10815326	Lancet	NHLS/UCT	Arash Iranzadeh et al
SouthAfrica/NHLS-UCT-LA-Z879/2022	EPI_ISL_10815327	Lancet	NHLS/UCT	Arash Iranzadeh et al
SouthAfrica/NHLS-UCT-LA-Z881/2022	EPI_ISL_10815328	Lancet	NHLS/UCT	Arash Iranzadeh et al
SouthAfrica/NHLS-UCT-LA-Z882/2022	EPI_ISL_10815329	Lancet	NHLS/UCT	Arash Iranzadeh et al
SouthAfrica/NHLS-UCT-LA-Z883/2022	EPI_ISL_10815330	Lancet	NHLS/UCT	Arash Iranzadeh et al
SouthAfrica/NHLS-UCT-LA-Z884/2022	EPI_ISL_10815331	Lancet	NHLS/UCT	Arash Iranzadeh et al
SouthAfrica/NHLS-UCT-GP-N908/2022	EPI_ISL_10815259	Port Nolloth Hospital	NHLS/UCT	Arash Iranzadeh et al
SouthAfrica/NHLS-UCT-GP-N945/2022	EPI_ISL_10815264	Kasselsvlei Clinic wc BSP	NHLS/UCT	Arash Iranzadeh et al
SouthAfrica/NHLS-UCT-GS-BD04/2022	EPI_ISL_10815309	Red Cross Children's Hospital wc RXH	NHLS/UCT	Arash Iranzadeh et al
SouthAfrica/NHLS-UCT-GS-BD06/2022	EPI_ISL_10815310	Mitchells Plain Hospital wc MPH	NHLS/UCT	Arash Iranzadeh et al
SouthAfrica/NHLS-UCT-GP-N921/2022	EPI_ISL_10815261	SAS Saldanha	NHLS/UCT	Arash Iranzadeh et al
SouthAfrica/NHLS-UCT-GP-N924/2022	EPI_ISL_10815262	Vredenburg Hospital wc VBG	NHLS/UCT	Arash Iranzadeh et al
SouthAfrica/NHLS-UCT-GS-BC80/2022	EPI_ISL_10815296	2 Military Hospital wc MAA	NHLS/UCT	Arash Iranzadeh et al
SouthAfrica/NHLS-UCT-GS-BC81/2022	EPI_ISL_10815297	Riversdale Clinic wc RAV	NHLS/UCT	Arash Iranzadeh et al
SouthAfrica/NHLS-UCT-GS-BC83/2022	EPI_ISL_10815298	Thembalethu CDC wc THC	NHLS/UCT	Arash Iranzadeh et al
SouthAfrica/NCV685/2022	EPI_ISL_10752652	National Health Laboratory Services, Virology	National Health Laboratory Services, Virology	Kathleen Subramoney et al
SouthAfrica/NCV691/2022	EPI_ISL_10752653	National Health Laboratory Services, Virology	National Health Laboratory Services, Virology	Kathleen Subramoney et al
SouthAfrica/NCV831/2022	EPI_ISL_10761746	National Health Laboratory Services, Virology	National Health Laboratory Services, Virology	Kathleen Subramoney et al
SouthAfrica/NCV799/2022	EPI_ISL_10761713	National Health Laboratory Services, Virology	National Health Laboratory Services, Virology	Kathleen Subramoney et al
SouthAfrica/NCV808/2022	EPI_ISL_10761722	National Health Laboratory Services, Virology	National Health Laboratory Services, Virology	Kathleen Subramoney et al
SouthAfrica/NCV792/2022	EPI_ISL_10761707	National Health Laboratory Services, Virology	National Health Laboratory Services, Virology	Kathleen Subramoney et al
SouthAfrica/NCV824/2022	EPI_ISL_10761738	National Health Laboratory Services, Virology	National Health Laboratory Services, Virology	Kathleen Subramoney et al
SouthAfrica/NCV767/2022	EPI_ISL_10761699	National Health Laboratory Services, Virology	National Health Laboratory Services, Virology	Kathleen Subramoney et al
SouthAfrica/NCV807/2022	EPI_ISL_10761721	National Health Laboratory Services, Virology	National Health Laboratory Services, Virology	Kathleen Subramoney et al
SouthAfrica/NCV830/2022	EPI_ISL_10761745	National Health Laboratory Services, Virology	National Health Laboratory Services, Virology	Kathleen Subramoney et al
SouthAfrica/NCV752/2022	EPI_ISL_10761685	National Health Laboratory Services, Virology	National Health Laboratory Services, Virology	Kathleen Subramoney et al
SouthAfrica/NCV800/2022	EPI_ISL_10761714	National Health Laboratory Services, Virology	National Health Laboratory Services, Virology	Kathleen Subramoney et al
SouthAfrica/NCV823/2022	EPI_ISL_10761737	National Health Laboratory Services, Virology	National Health Laboratory Services, Virology	Kathleen Subramoney et al
SouthAfrica/NCV825/2022	EPI_ISL_10761740	National Health Laboratory Services, Virology	National Health Laboratory Services, Virology	Kathleen Subramoney et al
SouthAfrica/NCV827/2022	EPI_ISL_10761742	National Health Laboratory Services, Virology	National Health Laboratory Services, Virology	Kathleen Subramoney et al
SouthAfrica/NCV828/2022	EPI_ISL_10761743	National Health Laboratory Services, Virology	National Health Laboratory Services, Virology	Kathleen Subramoney et al
SouthAfrica/NICD-R01632/2022	EPI_ISL_10671671	Mitchell's plain distric hospital	National Institute for Communicable Diseases of the National Health Laboratory Service	Amoako DG et al
SouthAfrica/NICD-R01696/2022	EPI_ISL_10671672	Matikwana hospital	National Institute for Communicable Diseases of the National Health Laboratory Service	Amoako DG et al
SouthAfrica/UFS-VIRO-NGS-ONT010322NB27/2022	EPI_ISL_10669053	National Health Laboratory Services - Universitas Hospital	UFS Virology	PA Bester et al
SouthAfrica/UFS-VIRO-NGS-ONT010322NB39/2022	EPI_ISL_10669054	National Health Laboratory Services - Universitas Hospital	UFS Virology	PA Bester et al
SouthAfrica/NICD-R01848/2022	EPI_ISL_10671678	Tintswalo Hospital	National Institute for Communicable Diseases of the National Health Laboratory Service	Amoako DG et al
SouthAfrica/UFS-VIRO-NGS-ONT010322NB15/2022	EPI_ISL_10669052	National Health Laboratory Services - Universitas Hospital	UFS Virology	PA Bester et al
SouthAfrica/UFS-VIRO-NGS-ONT010322NB51/2022	EPI_ISL_10669055	National Health Laboratory Services - Universitas Hospital	UFS Virology	PA Bester et al
SouthAfrica/NICD-R01709/2022	EPI_ISL_10671674	Mapulaneng hospital	National Institute for Communicable Diseases of the National Health Laboratory Service	Amoako DG et al
SouthAfrica/NICD-R01704/2022	EPI_ISL_10671673	Jouberton clinic	National Institute for Communicable Diseases of the National Health Laboratory Service	Amoako DG et al
SouthAfrica/UFS-VIRO-NGS-ONT010322NB03/2022	EPI_ISL_10669051	National Health Laboratory Services - Universitas Hospital	UFS Virology	PA Bester et al
SouthAfrica/UFS-VIRO-NGS-ONT010322NB74/2022	EPI_ISL_10669049	National Health Laboratory Services - Universitas Hospital	UFS Virology	PA Bester et al
SouthAfrica/UFS-VIRO-NGS-ONT010322NB86/2022	EPI_ISL_10669050	National Health Laboratory Services - Universitas Hospital	UFS Virology	PA Bester et al
SouthAfrica/UFS-VIRO-NGS-ONT010322NB62/2022	EPI_ISL_10669048	National Health Laboratory Services - Universitas Hospital	UFS Virology	PA Bester et al
SouthAfrica/NCV669/2022	EPI_ISL_10637594	National Health Laboratory Services, Virology	National Health Laboratory Services, Virology	Kathleen Subramoney et al
SouthAfrica/NCV651/2022	EPI_ISL_10637547	National Health Laboratory Services, Virology	National Health Laboratory Services, Virology	Kathleen Subramoney et al
SouthAfrica/CERI-KRISP-K036515/2022	EPI_ISL_10640436	National Health Laboratory Services	CERI, Centre for Epidemic Response and Innovation, Stellenbosch University and KRISP, KZN Research Innovation and Sequencing Platform, UKZN.	Jean Maritz et al
SouthAfrica/CERI-KRISP-K036511/2022	EPI_ISL_10640433	National Health Laboratory Services	CERI, Centre for Epidemic Response and Innovation, Stellenbosch University and KRISP, KZN Research Innovation and Sequencing Platform, UKZN.	Jean Maritz et al
SouthAfrica/CERI-KRISP-K036519/2022	EPI_ISL_10640440	National Health Laboratory Services	CERI, Centre for Epidemic Response and Innovation, Stellenbosch University and KRISP, KZN Research Innovation and Sequencing Platform, UKZN.	Jean Maritz et al
SouthAfrica/CERI-KRISP-K036552/2022	EPI_ISL_10640457	National Health Laboratory Services	CERI, Centre for Epidemic Response and Innovation, Stellenbosch University and KRISP, KZN Research Innovation and Sequencing Platform, UKZN.	Tongai Maponga et al
SouthAfrica/CERI-KRISP-K036427/2022	EPI_ISL_10640385	National Health Laboratory Services	CERI, Centre for Epidemic Response and Innovation, Stellenbosch University and KRISP, KZN Research Innovation and Sequencing Platform, UKZN.	Tongai Maponga et al
SouthAfrica/CERI-KRISP-K036431/2022	EPI_ISL_10640388	National Health Laboratory Services	CERI, Centre for Epidemic Response and Innovation, Stellenbosch University and KRISP, KZN Research Innovation and Sequencing Platform, UKZN.	Tongai Maponga et al
SouthAfrica/CERI-KRISP-K036535/2022	EPI_ISL_10640452	National Health Laboratory Services	CERI, Centre for Epidemic Response and Innovation, Stellenbosch University and KRISP, KZN Research Innovation and Sequencing Platform, UKZN.	Jean Maritz et al
SouthAfrica/CERI-KRISP-K036434/2022	EPI_ISL_10640389	National Health Laboratory Services	CERI, Centre for Epidemic Response and Innovation, Stellenbosch University and KRISP, KZN Research Innovation and Sequencing Platform, UKZN.	Tongai Maponga et al
SouthAfrica/CERI-KRISP-K036505/2022	EPI_ISL_10640429	National Health Laboratory Services	CERI, Centre for Epidemic Response and Innovation, Stellenbosch University and KRISP, KZN Research Innovation and Sequencing Platform, UKZN.	Jean Maritz et al
SouthAfrica/CERI-KRISP-K036525/2022	EPI_ISL_10640443	National Health Laboratory Services	CERI, Centre for Epidemic Response and Innovation, Stellenbosch University and KRISP, KZN Research Innovation and Sequencing Platform, UKZN.	Jean Maritz et al
SouthAfrica/CERI-KRISP-K036542/2022	EPI_ISL_10640456	National Health Laboratory Services	CERI, Centre for Epidemic Response and Innovation, Stellenbosch University and KRISP, KZN Research Innovation and Sequencing Platform, UKZN.	Jean Maritz et al
SouthAfrica/CERI-KRISP-K036415/2022	EPI_ISL_10640382	National Health Laboratory Services	CERI, Centre for Epidemic Response and Innovation, Stellenbosch University and KRISP, KZN Research Innovation and Sequencing Platform, UKZN.	Tongai Maponga et al
SouthAfrica/CERI-KRISP-K036430/2022	EPI_ISL_10640387	National Health Laboratory Services	CERI, Centre for Epidemic Response and Innovation, Stellenbosch University and KRISP, KZN Research Innovation and Sequencing Platform, UKZN.	Tongai Maponga et al
SouthAfrica/CERI-KRISP-K036498/2022	EPI_ISL_10640422	National Health Laboratory Services	CERI, Centre for Epidemic Response and Innovation, Stellenbosch University and KRISP, KZN Research Innovation and Sequencing Platform, UKZN.	Jean Maritz et al
SouthAfrica/NCV649/2022	EPI_ISL_10637546	National Health Laboratory Services, Virology	National Health Laboratory Services, Virology	Kathleen Subramoney et al
SouthAfrica/NCV650/2022	EPI_ISL_10637597	National Health Laboratory Services, Virology	National Health Laboratory Services, Virology	Kathleen Subramoney et al
SouthAfrica/NCV652/2022	EPI_ISL_10637548	National Health Laboratory Services, Virology	National Health Laboratory Services, Virology	Kathleen Subramoney et al
SouthAfrica/NCV658/2022	EPI_ISL_10637598	National Health Laboratory Services, Virology	National Health Laboratory Services, Virology	Kathleen Subramoney et al
SouthAfrica/NCV659/2022	EPI_ISL_10637599	National Health Laboratory Services, Virology	National Health Laboratory Services, Virology	Kathleen Subramoney et al
SouthAfrica/NCV666/2022	EPI_ISL_10637600	National Health Laboratory Services, Virology	National Health Laboratory Services, Virology	Kathleen Subramoney et al
SouthAfrica/NCV670/2022	EPI_ISL_10637560	National Health Laboratory Services, Virology	National Health Laboratory Services, Virology	Kathleen Subramoney et al
SouthAfrica/NCV671/2022	EPI_ISL_10637561	National Health Laboratory Services, Virology	National Health Laboratory Services, Virology	Kathleen Subramoney et al
SouthAfrica/NCV672/2022	EPI_ISL_10637601	National Health Laboratory Services, Virology	National Health Laboratory Services, Virology	Kathleen Subramoney et al
SouthAfrica/NCV679/2022	EPI_ISL_10637567	National Health Laboratory Services, Virology	National Health Laboratory Services, Virology	Kathleen Subramoney et al
SouthAfrica/NCV681/2022	EPI_ISL_10637569	National Health Laboratory Services, Virology	National Health Laboratory Services, Virology	Kathleen Subramoney et al
SouthAfrica/NCV682/2022	EPI_ISL_10637570	National Health Laboratory Services, Virology	National Health Laboratory Services, Virology	Kathleen Subramoney et al
SouthAfrica/NCV689/2022	EPI_ISL_10637574	National Health Laboratory Services, Virology	National Health Laboratory Services, Virology	Kathleen Subramoney et al
SouthAfrica/NCV690/2022	EPI_ISL_10637575	National Health Laboratory Services, Virology	National Health Laboratory Services, Virology	Kathleen Subramoney et al
SouthAfrica/NCV694/2022	EPI_ISL_10637578	National Health Laboratory Services, Virology	National Health Laboratory Services, Virology	Kathleen Subramoney et al
SouthAfrica/NCV674/2022	EPI_ISL_10637563	National Health Laboratory Services, Virology	National Health Laboratory Services, Virology	Kathleen Subramoney et al
SouthAfrica/NCV688/2022	EPI_ISL_10637573	National Health Laboratory Services, Virology	National Health Laboratory Services, Virology	Kathleen Subramoney et al
SouthAfrica/NCV698/2022	EPI_ISL_10637603	National Health Laboratory Services, Virology	National Health Laboratory Services, Virology	Kathleen Subramoney et al
SouthAfrica/NCV704/2022	EPI_ISL_10637596	National Health Laboratory Services, Virology	National Health Laboratory Services, Virology	Kathleen Subramoney et al
SouthAfrica/NCV715/2022	EPI_ISL_10637589	National Health Laboratory Services, Virology	National Health Laboratory Services, Virology	Kathleen Subramoney et al
SouthAfrica/CERI-KRISP-K036491/2022	EPI_ISL_10640419	National Health Laboratory Services	CERI, Centre for Epidemic Response and Innovation, Stellenbosch University and KRISP, KZN Research Innovation and Sequencing Platform, UKZN.	Jean Maritz et al
SouthAfrica/CERI-KRISP-K036494/2022	EPI_ISL_10640420	National Health Laboratory Services	CERI, Centre for Epidemic Response and Innovation, Stellenbosch University and KRISP, KZN Research Innovation and Sequencing Platform, UKZN.	Jean Maritz et al
SouthAfrica/CERI-KRISP-K036502/2022	EPI_ISL_10640426	National Health Laboratory Services	CERI, Centre for Epidemic Response and Innovation, Stellenbosch University and KRISP, KZN Research Innovation and Sequencing Platform, UKZN.	Jean Maritz et al
SouthAfrica/CERI-KRISP-K036503/2022	EPI_ISL_10640427	National Health Laboratory Services	CERI, Centre for Epidemic Response and Innovation, Stellenbosch University and KRISP, KZN Research Innovation and Sequencing Platform, UKZN.	Jean Maritz et al
SouthAfrica/CERI-KRISP-K036506/2022	EPI_ISL_10640430	National Health Laboratory Services	CERI, Centre for Epidemic Response and Innovation, Stellenbosch University and KRISP, KZN Research Innovation and Sequencing Platform, UKZN.	Jean Maritz et al
SouthAfrica/CERI-KRISP-K036508/2022	EPI_ISL_10640431	National Health Laboratory Services	CERI, Centre for Epidemic Response and Innovation, Stellenbosch University and KRISP, KZN Research Innovation and Sequencing Platform, UKZN.	Jean Maritz et al
SouthAfrica/CERI-KRISP-K036509/2022	EPI_ISL_10640432	National Health Laboratory Services	CERI, Centre for Epidemic Response and Innovation, Stellenbosch University and KRISP, KZN Research Innovation and Sequencing Platform, UKZN.	Jean Maritz et al
SouthAfrica/NCV697/2022	EPI_ISL_10637602	National Health Laboratory Services, Virology	National Health Laboratory Services, Virology	Kathleen Subramoney et al
SouthAfrica/CERI-KRISP-K036429/2022	EPI_ISL_10640386	National Health Laboratory Services	CERI, Centre for Epidemic Response and Innovation, Stellenbosch University and KRISP, KZN Research Innovation and Sequencing Platform, UKZN.	Tongai Maponga et al
SouthAfrica/CERI-KRISP-K036469/2022	EPI_ISL_10640404	National Health Laboratory Services	CERI, Centre for Epidemic Response and Innovation, Stellenbosch University and KRISP, KZN Research Innovation and Sequencing Platform, UKZN.	Tongai Maponga et al
SouthAfrica/CERI-KRISP-K036485/2022	EPI_ISL_10640415	National Health Laboratory Services	CERI, Centre for Epidemic Response and Innovation, Stellenbosch University and KRISP, KZN Research Innovation and Sequencing Platform, UKZN.	Jean Maritz et al
SouthAfrica/CERI-KRISP-K036500/2022	EPI_ISL_10640424	National Health Laboratory Services	CERI, Centre for Epidemic Response and Innovation, Stellenbosch University and KRISP, KZN Research Innovation and Sequencing Platform, UKZN.	Jean Maritz et al
SouthAfrica/CERI-KRISP-K036501/2022	EPI_ISL_10640425	National Health Laboratory Services	CERI, Centre for Epidemic Response and Innovation, Stellenbosch University and KRISP, KZN Research Innovation and Sequencing Platform, UKZN.	Jean Maritz et al
SouthAfrica/CERI-KRISP-K036514/2022	EPI_ISL_10640435	National Health Laboratory Services	CERI, Centre for Epidemic Response and Innovation, Stellenbosch University and KRISP, KZN Research Innovation and Sequencing Platform, UKZN.	Jean Maritz et al
SouthAfrica/CERI-KRISP-K036523/2022	EPI_ISL_10640442	National Health Laboratory Services	CERI, Centre for Epidemic Response and Innovation, Stellenbosch University and KRISP, KZN Research Innovation and Sequencing Platform, UKZN.	Jean Maritz et al
SouthAfrica/CERI-KRISP-K036526/2022	EPI_ISL_10640444	National Health Laboratory Services	CERI, Centre for Epidemic Response and Innovation, Stellenbosch University and KRISP, KZN Research Innovation and Sequencing Platform, UKZN.	Jean Maritz et al
SouthAfrica/CERI-KRISP-K036528/2022	EPI_ISL_10640445	National Health Laboratory Services	CERI, Centre for Epidemic Response and Innovation, Stellenbosch University and KRISP, KZN Research Innovation and Sequencing Platform, UKZN.	Jean Maritz et al
SouthAfrica/CERI-KRISP-K036531/2022	EPI_ISL_10640448	National Health Laboratory Services	CERI, Centre for Epidemic Response and Innovation, Stellenbosch University and KRISP, KZN Research Innovation and Sequencing Platform, UKZN.	Jean Maritz et al
SouthAfrica/CERI-KRISP-K036533/2022	EPI_ISL_10640450	National Health Laboratory Services	CERI, Centre for Epidemic Response and Innovation, Stellenbosch University and KRISP, KZN Research Innovation and Sequencing Platform, UKZN.	Jean Maritz et al
SouthAfrica/NCV705/2022	EPI_ISL_10637619	National Health Laboratory Services, Virology	National Health Laboratory Services, Virology	Kathleen Subramoney et al
SouthAfrica/NCV706/2022	EPI_ISL_10637620	National Health Laboratory Services, Virology	National Health Laboratory Services, Virology	Kathleen Subramoney et al
SouthAfrica/NCV716/2022	EPI_ISL_10637593	National Health Laboratory Services, Virology	National Health Laboratory Services, Virology	Kathleen Subramoney et al
SouthAfrica/CERI-KRISP-K036482/2022	EPI_ISL_10640413	National Health Laboratory Services	CERI, Centre for Epidemic Response and Innovation, Stellenbosch University and KRISP, KZN Research Innovation and Sequencing Platform, UKZN.	Jean Maritz et al
SouthAfrica/CERI-KRISP-K036486/2022	EPI_ISL_10640416	National Health Laboratory Services	CERI, Centre for Epidemic Response and Innovation, Stellenbosch University and KRISP, KZN Research Innovation and Sequencing Platform, UKZN.	Jean Maritz et al
SouthAfrica/CERI-KRISP-K036487/2022	EPI_ISL_10640417	National Health Laboratory Services	CERI, Centre for Epidemic Response and Innovation, Stellenbosch University and KRISP, KZN Research Innovation and Sequencing Platform, UKZN.	Jean Maritz et al
SouthAfrica/CERI-KRISP-K036488/2022	EPI_ISL_10640418	National Health Laboratory Services	CERI, Centre for Epidemic Response and Innovation, Stellenbosch University and KRISP, KZN Research Innovation and Sequencing Platform, UKZN.	Jean Maritz et al
SouthAfrica/CERI-KRISP-K036497/2022	EPI_ISL_10640421	National Health Laboratory Services	CERI, Centre for Epidemic Response and Innovation, Stellenbosch University and KRISP, KZN Research Innovation and Sequencing Platform, UKZN.	Jean Maritz et al
SouthAfrica/CERI-KRISP-K036499/2022	EPI_ISL_10640423	National Health Laboratory Services	CERI, Centre for Epidemic Response and Innovation, Stellenbosch University and KRISP, KZN Research Innovation and Sequencing Platform, UKZN.	Jean Maritz et al
SouthAfrica/CERI-KRISP-K036504/2022	EPI_ISL_10640428	National Health Laboratory Services	CERI, Centre for Epidemic Response and Innovation, Stellenbosch University and KRISP, KZN Research Innovation and Sequencing Platform, UKZN.	Jean Maritz et al
